# Mendelian Randomisation Analysis Suggests that Hypothyroidism Reduces Endometrial Cancer Risk

**DOI:** 10.1101/2023.07.30.23293405

**Authors:** Dylan M Glubb, Xuemin Wang, Tracy A O’Mara

**Affiliations:** Cancer Research Program, QIMR Berghofer Medical Research Institute, Brisbane, QLD 4006, Australia

**Keywords:** Endometrial cancer, thyroid dysfunction, hypothyroidism, Hashimoto’s thyroiditis, body mass index, Mendelian randomisation, genome-wide association study

## Abstract

**Background:** Thyroid dysfunction, hypothyroidism in particular, has been associated with endometrial cancer, but it remains unclear whether hypothyroidism itself or other aspects of thyroid dysfunction have a causal effect on endometrial cancer risk.

**Methods:** To clarify the effects of thyroid dysfunction phenotypes on endometrial cancer risk, we performed Mendelian randomisation analyses data from the largest available genome-wide association studies (GWAS). The robustness of associations was assessed through sensitivity analyses. To disentangle the potential influence of obesity on causal associations, we carried out multivariable Mendelian randomisation analysis.

**Results:** Mendelian randomisation analysis demonstrated a significant causal association between hypothyroidism and decreased risk of endometrial cancer (OR = 0.93; 95% CI 0.89- 0.97; p = 3.96 × 10^-4^). Hashimoto’s thyroiditis, a common cause of hypothyroidism, showed a similar, albeit nominal, association with endometrial cancer risk (OR = 0.92; 95% CI 0.86- 0.99; p = 0.03). Hypothyroidism was also significantly associated with decreased risk of endometrioid endometrial cancer (OR = 0.93; 95% CI 0.88-0.98; p = 4.02 × 10^-3^), the most common histological subtype. Sensitivity analyses confirmed the robustness of the significant associations. Multivariable Mendelian randomisation analysis revealed that BMI and hypothyroidism had independent effects on endometrial cancer risk.

**Interpretation:** This study provides evidence for a causal relationship between hypothyroidism and decreased risk of endometrial cancer. The protective effect of hypothyroidism is independent of BMI and may be related to the autoimmune effects of Hashimoto’s disease.

**Funding:** National Health and Research Council of Australia (APP1173170). Worldwide Cancer Research and Cancer Australia (22-0253).

**Research in context:** *Evidence before this study:* We searched PubMed for epidemiological and Mendelian randomisation studies containing the terms ‘endometrial cancer’ or ‘uterine cancer’ or ‘obesity’, and ‘thyroid dysfunction’ or ‘hypothyroidism’ or ‘Hashimoto’s thyroiditis’ or ‘thyroid stimulating hormone’ or ‘triiodothyronine’ or ‘thyroxine’ or ‘thyroid peroxidase’ or ‘Graves’ disease’ or ‘hyperthyroidism’ without date restrictions. These searches revealed that thyroid dysfunction has been a subject of interest in relation to endometrial cancer. Indeed, observational studies have previously suggested an association between hypothyroidism and increased risk of endometrial cancer although the nature of these studies have limited their ability to establish causal relationships. Additionally, the potential confounding effect of obesity, a shared risk factor for both endometrial cancer and hypothyroidism, further complicates these relationships.

*Added value of this study:* By employing Mendelian randomization analysis, a powerful approach that reduces confounding, we identified a robust causal association between hypothyroidism and a decreased risk of endometrial cancer. This finding challenges the previously suggested association between hypothyroidism and increased endometrial cancer risk. Notably, our study did not find evidence that thyroid hormone levels influence endometrial cancer risk. However, we observed a suggestive association between Hashimoto’s thyroiditis, a common cause of hypothyroidism. Furthermore, we demonstrated the independent effects of body mass index (a surrogate measure for obesity) and hypothyroidism on endometrial cancer risk, with hypothyroidism potentially attenuating the impact of body mass index.

*Implications of the available evidence:* The identification of hypothyroidism as a protective factor for endometrial cancer raises intriguing questions about the disease’s pathogenesis. The available evidence suggests involvement of autoimmune effects, highlighting the need for further studies investigating the role of immune responses in endometrial cancer development. By elucidating the specific pathways and molecular mechanisms underlying the relationship of endometrial cancer with hypothyroidism, we may uncover potential targets for preventive or therapeutic interventions.

## Supplemental Tables for "Mendelian Randomisation Analysis Suggests that Hypothyroidism Reduces Endometrial Cancer Risk"

### Sheet: ST1 study information
Supplementary Table 1: study information
Abbrevations: EUR - European; EAS - East Asian; TSH - thyroid stimulating hormone; T4 - thyroxine; T3 - triiodothyronine; BMI - body mass index; TPO - thyroid peroxidase
Phenotype	Sex	Sample size case/control	Number IVs	R2	F-statistic	Cohort Details	PMID
Endometrial cancer all histologies	Female	12,270/46,126	16	0.012104	44.7049	Endometrial Cancer Association Consortium (ECAC)	34268601
Endometrioid endometrial cancer	Female	8,785/46,126	10	0.00789982	43.7154	Endometrial Cancer Association Consortium (ECAC)	30093612
Non-endometrioid endometrial cancer	Female	1,230/35,447	0	0	0	Endometrial Cancer Association Consortium (ECAC)	30093612
Autoimmune thyroid disease	All	30234/725172	88	0.0109516	95.0404	UKBB, Iceland	32581359
Hypothyroidism	All	51194/443383	123	0.0210669	86.51	UKBB, FinnGen	36093044
Hyperthyroidism	All	1840/49983	8	0.00742894	48.3305	UKBB, Iceland	30367059
Hashimoto's thyroiditis	All	15654/379986 EUR; 537/172656 EAS	12	0.00431753	83.1609	FinnGen, UKBB, BBJ	34594039
Graves' disease	All	1678/456942 EUR; 2809/172656 EAS	37	0.00175131	74.3078	FinnGen, UKBB, BBJ	34594039
TSH	All	119715	87	0.0832208	124.818	HUNT, MGI, ThyroidOmics consortium	32769997
TSH	Female	30097	27	0.058611	69.3371	ARIC, Asklepios, BHS, CARLA study, CHRIS, CHS, FHS, GARP, GCKD, HBCS, Health2006, InCHIANTI, Inter99, KORA, LBC1921, LBC1936, Leiden Longevity Study, LifeLines, MICROS, Nijmegen Biomedical Study (NBS), PROSPER, Rotterdam Study (I, II, III), SardiNIA, SHIP, SHIP-Trend, Siblos, TwinsUK, Val Borbera	30367059
Free T4	All	49269	27	0.0383945	72.8175	ARIC, Asklepios, BHS, CARLA study, CHS, GARP, GCKD, HBCS, Health2006, InCHIANTI, Inter99, KORA, LBC1921, LBC1936, Leiden Longevity Study, LifeLines, MICROS, Nijmegen Biomedical Study (NBS), PROSPER, Rotterdam Study (I, II, III), SardiNIA, SHIP, Siblos, TwinsUK	30367059
Free T4	Female	27380	11	0.0286283	73.3264	ARIC, Asklepios, BHS, CARLA study, CHS, GARP, GCKD, HBCS, Health2006, InCHIANTI, Inter99, KORA, LBC1921, LBC1936, Leiden Longevity Study, LifeLines, MICROS, Nijmegen Biomedical Study (NBS), PROSPER, Rotterdam Study (I, II, III), SardiNIA, SHIP, Siblos, TwinsUK	30367059
Free T3	All	1729	1	0.0182334	32.074	CROATIA_Split, CROATIA_Korcula, CROATIA_Vis	30843173
TPO antibody positivity	All	2,691/24,596	3	0.00363697	33.1965		24586183
BMI	Female	434794	457	0.0621485	62.9805	GIANT, UKBB	30239722

### Sheet: ST2 IVs
Supplementary Table 2: IV used in Mendelian randomisation analyses
Abbreviations: IV - instrumental variable; SE -standard error; BMI - body mass index; TSH - thyroid stimulating hormone; T4 - thyroxine; T3 - triiodothyronine; TPOAb - thryoid peoxidase antibody; EC - endometrial cancer (all subtypes); EEC - endometrioid endometrial cancer
IV	Trait	Study	Chr	Pos (GRCh37)	Allele1	Allele2	Freq1	Effect	SE	P-value	N	R2	F-statistic
rs12117927	Autoimmune thryoid disease	Saevarsdottir et al. 2020	1	236629134	A	C	0.484	0.0582689	0.00868904	2e-11	755406	5.95283e-05	44.9706
rs1214598	Autoimmune thryoid disease	Saevarsdottir et al. 2020	1	167426424	A	G	0.3736	0.0582689	0.00920959	2.5e-10	755406	5.29895e-05	40.0306
rs12756886	Autoimmune thryoid disease	Saevarsdottir et al. 2020	1	200840467	C	T	0.1184	0.076961	0.0129865	3.1e-09	755406	4.64894e-05	35.1199
rs146750254	Autoimmune thryoid disease	Saevarsdottir et al. 2020	1	113980577	C	T	0.00989	0.198851	0.028268	2e-12	755406	6.55022e-05	49.4838
rs2234167	Autoimmune thryoid disease	Saevarsdottir et al. 2020	1	2494330	A	G	0.1334	0.0861777	0.0128645	2.1e-11	755406	5.94019e-05	44.8751
rs2476601	Autoimmune thryoid disease	Saevarsdottir et al. 2020	1	114377568	A	G	0.0965	0.364643	0.0135127	2.2e-160	755406	0.000963064	728.203
rs301802	Autoimmune thryoid disease	Saevarsdottir et al. 2020	1	8497307	T	A	0.4165	0.0582689	0.00850677	7.4e-12	755406	6.21065e-05	46.9184
rs4320727	Autoimmune thryoid disease	Saevarsdottir et al. 2020	1	25351581	G	A	0.3801	-0.0618754	0.00984652	3.3e-10	755406	5.22718e-05	39.4884
rs61776678	Autoimmune thryoid disease	Saevarsdottir et al. 2020	1	38377021	A	G	0.4042	-0.0618754	0.00965992	1.5e-10	755406	5.43107e-05	41.0287
rs72922276	Autoimmune thryoid disease	Saevarsdottir et al. 2020	1	65429319	A	G	0.1085	-0.0943107	0.0151329	4.6e-10	755406	5.14134e-05	38.8399
rs78765971	Autoimmune thryoid disease	Saevarsdottir et al. 2020	1	108362170	G	GAC	0.0897	0.223144	0.0146851	3.8e-52	755406	0.000305566	230.896
rs926103	Autoimmune thryoid disease	Saevarsdottir et al. 2020	1	156784982	T	C	0.3538	0.0676586	0.0099403	1e-11	755406	6.13255e-05	46.3284
rs11675342	Autoimmune thryoid disease	Saevarsdottir et al. 2020	2	1407628	T	C	0.4236	0.0861777	0.00903133	1.4e-21	755406	0.000120518	91.051
rs11898293	Autoimmune thryoid disease	Saevarsdottir et al. 2020	2	160552593	C	T	0.4919	-0.0618754	0.00962716	1.3e-10	755406	5.46809e-05	41.3084
rs1534430	Autoimmune thryoid disease	Saevarsdottir et al. 2020	2	12644736	T	C	0.3846	-0.0833816	0.00904803	3.1e-20	755406	0.00011241	84.9241
rs1990760	Autoimmune thryoid disease	Saevarsdottir et al. 2020	2	163124051	C	T	0.4063	-0.0725707	0.00939168	1.1e-14	755406	7.90354e-05	59.7084
rs231775	Autoimmune thryoid disease	Saevarsdottir et al. 2020	2	204732714	G	A	0.3847	0.165514	0.00906231	1.6e-74	755406	0.000441389	333.574
rs7568275	Autoimmune thryoid disease	Saevarsdottir et al. 2020	2	191966452	G	C	0.2253	0.139762	0.0106882	4.5e-39	755406	0.000226302	170.988
rs7594497	Autoimmune thryoid disease	Saevarsdottir et al. 2020	2	55872538	C	T	0.0613	0.10436	0.017748	4.1e-09	755406	4.57689e-05	34.5756
rs111352680	Autoimmune thryoid disease	Saevarsdottir et al. 2020	3	108542960	A	G	0.2547	-0.0618754	0.00988744	3.9e-10	755406	5.184e-05	39.1622
rs11714843	Autoimmune thryoid disease	Saevarsdottir et al. 2020	3	119221064	A	T	0.1837	0.076961	0.0115326	2.5e-11	755406	5.895e-05	44.5337
rs11720041	Autoimmune thryoid disease	Saevarsdottir et al. 2020	3	39320000	T	C	0.166	0.076961	0.0118922	9.7e-11	755406	5.54387e-05	41.8809
rs13080163	Autoimmune thryoid disease	Saevarsdottir et al. 2020	3	188102104	T	G	0.4349	0.122218	0.00952522	1.1e-37	755406	0.000217893	164.633
rs2681417	Autoimmune thryoid disease	Saevarsdottir et al. 2020	3	121825197	G	A	0.0764	0.0953102	0.0172516	3.3e-08	755406	4.04039e-05	30.5225
rs35677470	Autoimmune thryoid disease	Saevarsdottir et al. 2020	3	58183636	A	G	0.0779	0.0953102	0.0165744	8.9e-09	755406	4.3773e-05	33.0677
rs57512118	Autoimmune thryoid disease	Saevarsdottir et al. 2020	3	105935233	T	TA	0.2384	0.0953102	0.0107468	7.4e-19	755406	0.000104111	78.6538
rs9878908	Autoimmune thryoid disease	Saevarsdottir et al. 2020	3	12302462	C	T	0.2006	0.076961	0.0113046	9.9e-12	755406	6.13515e-05	46.348
rs3775291	Autoimmune thryoid disease	Saevarsdottir et al. 2020	4	187004074	T	C	0.2916	-0.0725707	0.0105793	6.9e-12	755406	6.2288e-05	47.0555
rs4293777	Autoimmune thryoid disease	Saevarsdottir et al. 2020	4	10716939	C	G	0.4687	0.076961	0.00855319	2.3e-19	755406	0.000107166	80.9626
rs6535628	Autoimmune thryoid disease	Saevarsdottir et al. 2020	4	149634038	G	A	0.2183	-0.127833	0.0112501	6.4e-30	755406	0.000170892	129.115
rs7441808	Autoimmune thryoid disease	Saevarsdottir et al. 2020	4	26090375	G	A	0.2911	0.076961	0.00994094	9.8e-15	755406	7.93363e-05	59.9357
rs9683415	Autoimmune thryoid disease	Saevarsdottir et al. 2020	4	40291916	A	G	0.3314	0.0582689	0.00929894	3.7e-10	755406	5.19761e-05	39.265
rs114378220	Autoimmune thryoid disease	Saevarsdottir et al. 2020	5	110566360	T	C	0.0714	0.113329	0.017011	2.7e-11	755406	5.87506e-05	44.383
rs12697352	Autoimmune thryoid disease	Saevarsdottir et al. 2020	5	35837234	A	G	0.3333	-0.0618754	0.00936396	3.9e-11	755406	5.77979e-05	43.6633
rs1991797	Autoimmune thryoid disease	Saevarsdottir et al. 2020	5	102622453	T	G	0.3218	-0.0618754	0.00940335	4.7e-11	755406	5.73146e-05	43.2982
rs244688	Autoimmune thryoid disease	Saevarsdottir et al. 2020	5	133423495	T	C	0.137	0.0953102	0.0128307	1.1e-13	755406	7.30411e-05	55.1795
rs6867654	Autoimmune thryoid disease	Saevarsdottir et al. 2020	5	76543768	A	G	0.3863	0.0676586	0.00968976	2.9e-12	755406	6.45374e-05	48.755
rs1050976	Autoimmune thryoid disease	Saevarsdottir et al. 2020	6	408079	T	C	0.5164	0.0676586	0.00887689	2.5e-14	755406	7.68973e-05	58.093
rs1079418	Autoimmune thryoid disease	Saevarsdottir et al. 2020	6	166047034	G	A	0.3089	-0.0618754	0.0104845	3.6e-09	755406	4.6104e-05	34.8288
rs2757041	Autoimmune thryoid disease	Saevarsdottir et al. 2020	6	167370532	G	C	0.346	-0.127833	0.00998918	1.7e-37	755406	0.000216748	163.768
rs6457834	Autoimmune thryoid disease	Saevarsdottir et al. 2020	6	35536195	C	A	0.3155	-0.0725707	0.0100817	6.1e-13	755406	6.85869e-05	51.8144
rs654537	Autoimmune thryoid disease	Saevarsdottir et al. 2020	6	90990050	G	A	0.3825	-0.127833	0.00942086	6.1e-42	755406	0.000243681	184.122
rs6914622	Autoimmune thryoid disease	Saevarsdottir et al. 2020	6	148514301	T	G	0.3238	0.0861777	0.00985278	2.2e-18	755406	0.000101262	76.5017
rs7758816	Autoimmune thryoid disease	Saevarsdottir et al. 2020	6	112098896	C	T	0.4891	-0.0512933	0.00834455	7.9e-10	755406	5.00165e-05	37.7846
rs9272426	Autoimmune thryoid disease	Saevarsdottir et al. 2020	6	32605189	G	A	0.4484	0.270027	0.00902757	1.4e-196	755406	0.00118298	894.688
rs9494389	Autoimmune thryoid disease	Saevarsdottir et al. 2020	6	136115507	C	T	0.3081	0.0676586	0.00992953	9.5e-12	755406	6.14585e-05	46.4289
rs202157095	Autoimmune thryoid disease	Saevarsdottir et al. 2020	7	37409939	TGAAAAGG	T	0.1026	0.0953102	0.0140311	1.1e-11	755406	6.10783e-05	46.1416
rs221796	Autoimmune thryoid disease	Saevarsdottir et al. 2020	7	100284913	C	G	0.1118	-0.0943107	0.0153169	7.4e-10	755406	5.01854e-05	37.9121
rs12114596	Autoimmune thryoid disease	Saevarsdottir et al. 2020	8	61518399	T	C	0.3894	0.0582689	0.00936457	4.9e-10	755406	5.12502e-05	38.7166
rs13250295	Autoimmune thryoid disease	Saevarsdottir et al. 2020	8	134212652	T	C	0.3036	-0.0618754	0.00903607	7.51e-12	755406	6.20682e-05	46.8895
rs1561924	Autoimmune thryoid disease	Saevarsdottir et al. 2020	8	129569371	A	G	0.1317	-0.0833816	0.0135701	8.02e-10	755406	4.99776e-05	37.7552
rs2111567	Autoimmune thryoid disease	Saevarsdottir et al. 2020	8	129157016	G	A	0.4468	-0.0618754	0.00964894	1.43e-10	755406	5.44343e-05	41.1221
rs2445610	Autoimmune thryoid disease	Saevarsdottir et al. 2020	8	128197088	G	A	0.3671	-0.0725707	0.00907747	1.3e-15	755406	8.46011e-05	63.9134
rs2921071	Autoimmune thryoid disease	Saevarsdottir et al. 2020	8	8308044	C	A	0.4802	-0.0833816	0.00879388	2.5e-21	755406	0.000119	89.9038
rs2123340	Autoimmune thryoid disease	Saevarsdottir et al. 2020	9	21589041	G	A	0.3591	0.0676586	0.00900612	5.8e-14	755406	7.47065e-05	56.4378
rs911760	Autoimmune thryoid disease	Saevarsdottir et al. 2020	9	5438435	A	C	0.2108	0.076961	0.0112922	9.4e-12	755406	6.1486e-05	46.4496
rs925489	Autoimmune thryoid disease	Saevarsdottir et al. 2020	9	100546600	C	T	0.3263	-0.223144	0.0100232	8.5e-110	755406	0.000655677	495.626
rs1045216	Autoimmune thryoid disease	Saevarsdottir et al. 2020	10	124189197	A	G	0.4012	-0.0512933	0.00835521	8.3e-10	755406	4.9889e-05	37.6882
rs10748781	Autoimmune thryoid disease	Saevarsdottir et al. 2020	10	101283330	C	A	0.4246	0.0582689	0.00851151	7.6e-12	755406	6.20373e-05	46.8661
rs34205992	Autoimmune thryoid disease	Saevarsdottir et al. 2020	10	64005582	T	TA	0.4063	0.0676586	0.00912237	1.2e-13	755406	7.28147e-05	55.0085
rs7090530	Autoimmune thryoid disease	Saevarsdottir et al. 2020	10	6110875	C	A	0.3973	-0.0943107	0.00886989	2.1e-26	755406	0.000149637	113.053
rs71508903	Autoimmune thryoid disease	Saevarsdottir et al. 2020	10	63779871	T	C	0.1916	0.131028	0.0112473	2.3e-31	755406	0.00017963	135.717
rs10742340	Autoimmune thryoid disease	Saevarsdottir et al. 2020	11	35317712	C	T	0.3928	0.076961	0.00902541	1.5e-17	755406	9.62466e-05	72.7121
rs12793348	Autoimmune thryoid disease	Saevarsdottir et al. 2020	11	93913036	G	A	0.0782	-0.105361	0.018049	5.3e-09	755406	4.51075e-05	34.0759
rs4409785	Autoimmune thryoid disease	Saevarsdottir et al. 2020	11	95311422	C	T	0.1709	0.139762	0.011993	2.2e-31	755406	0.000179747	135.806
rs12582330	Autoimmune thryoid disease	Saevarsdottir et al. 2020	12	103892941	G	T	0.284	0.076961	0.00990181	7.7e-15	755406	7.99645e-05	60.4104
rs2271194	Autoimmune thryoid disease	Saevarsdottir et al. 2020	12	56477694	A	T	0.4298	0.0582689	0.00868904	2e-11	755406	5.95283e-05	44.9706
rs3184504	Autoimmune thryoid disease	Saevarsdottir et al. 2020	12	111884608	T	C	0.4635	0.207014	0.00905207	9.4e-116	755406	0.000691868	523.002
rs17364832	Autoimmune thryoid disease	Saevarsdottir et al. 2020	13	24786915	G	T	0.2737	0.0953102	0.00956142	2.1e-23	755406	0.000131521	99.3648
rs76428106	Autoimmune thryoid disease	Saevarsdottir et al. 2020	13	28604007	C	T	0.0127	0.378436	0.0371693	2.4e-24	755406	0.000137207	103.661
rs9533118	Autoimmune thryoid disease	Saevarsdottir et al. 2020	13	43047260	G	A	0.4563	-0.0725707	0.00937541	9.9e-15	755406	7.93098e-05	59.9157
rs1257920	Autoimmune thryoid disease	Saevarsdottir et al. 2020	14	98690394	A	T	0.521	-0.0618754	0.00942491	5.2e-11	755406	5.70528e-05	43.1004
rs3784099	Autoimmune thryoid disease	Saevarsdottir et al. 2020	14	68749927	A	G	0.2899	-0.0618754	0.00936396	3.9e-11	755406	5.77979e-05	43.6633
rs7173565	Autoimmune thryoid disease	Saevarsdottir et al. 2020	15	38850330	C	T	0.2708	0.0861777	0.0100428	9.4e-18	755406	9.74674e-05	73.6345
rs8052655	Autoimmune thryoid disease	Saevarsdottir et al. 2020	16	67409180	A	G	0.0549	0.122218	0.0218723	2.3e-08	755406	4.13313e-05	31.2231
rs11079788	Autoimmune thryoid disease	Saevarsdottir et al. 2020	17	45820723	T	C	0.2209	0.0861777	0.010903	2.7e-15	755406	8.26956e-05	62.4737
rs61759532	Autoimmune thryoid disease	Saevarsdottir et al. 2020	17	7240391	T	C	0.2379	0.0861777	0.0107795	1.3e-15	755406	8.46011e-05	63.9134
rs7218886	Autoimmune thryoid disease	Saevarsdottir et al. 2020	17	8841140	G	T	0.1559	-0.0833816	0.0133643	4.4e-10	755406	5.15283e-05	38.9267
rs607404	Autoimmune thryoid disease	Saevarsdottir et al. 2020	18	23598160	T	A	0.2806	-0.0618754	0.0101279	1e-09	755406	4.94079e-05	37.3248
rs6505765	Autoimmune thryoid disease	Saevarsdottir et al. 2020	18	12782849	G	C	0.3427	0.0676586	0.010078	1.9e-11	755406	5.96613e-05	45.0711
rs763361	Autoimmune thryoid disease	Saevarsdottir et al. 2020	18	67531642	T	C	0.478	0.0582689	0.00887165	5.1e-11	755406	5.71031e-05	43.1383
rs10686842	Autoimmune thryoid disease	Saevarsdottir et al. 2020	19	18394549	T	TAAA	0.3659	-0.0833816	0.00992435	4.4e-17	755406	9.34362e-05	70.5887
rs34536443	Autoimmune thryoid disease	Saevarsdottir et al. 2020	19	10463118	C	G	0.0439	-0.162519	0.0227105	8.3e-13	755406	6.77866e-05	51.2097
rs7251	Autoimmune thryoid disease	Saevarsdottir et al. 2020	19	50162909	G	C	0.3304	-0.0618754	0.00935293	3.7e-11	755406	5.79343e-05	43.7663
rs2745803	Autoimmune thryoid disease	Saevarsdottir et al. 2020	20	17859706	G	A	0.2105	-0.0833816	0.0118012	1.6e-12	755406	6.60816e-05	49.9216
rs2823272	Autoimmune thryoid disease	Saevarsdottir et al. 2020	21	16798586	A	T	0.3181	-0.0618754	0.00944461	5.7e-11	755406	5.6815e-05	42.9207
rs229527	Autoimmune thryoid disease	Saevarsdottir et al. 2020	22	37581485	A	C	0.4241	0.10436	0.00912891	2.9e-30	755406	0.000172971	130.686
rs71198528	Autoimmune thryoid disease	Saevarsdottir et al. 2020	22	30521256	C	CCAG	0.4546	-0.0725707	0.00931586	6.7e-15	755406	8.0327e-05	60.6842
rs67142165	Free T3	Popovic et al. 2019	1	23210559	T	C	0.13	0.34	0.06	9.27e-09	1729	0.0182334	32.074
rs10119187	Free T4 (all)	Teumer et al. 2018	9	4223660	T	C	0.8118	0.0497	0.0085	4.11e-09	49269	0.000693426	34.1867
rs10739496	Free T4 (all)	Teumer et al. 2018	9	100552559	T	C	0.7843	0.0777	0.0068	4.2e-30	49269	0.00264302	130.559
rs10818937	Free T4 (all)	Teumer et al. 2018	9	127015440	T	C	0.2079	-0.0475	0.007	1.31e-11	49269	0.000933709	46.044
rs10946313	Free T4 (all)	Teumer et al. 2018	6	19381386	T	C	0.56	0.0455	0.0068	2.28e-11	49269	0.000907897	44.77
rs11039355	Free T4 (all)	Teumer et al. 2018	11	47737501	T	C	0.283	-0.0385	0.007	3.51e-08	49269	0.0006136	30.2488
rs11078333	Free T4 (all)	Teumer et al. 2018	17	16049626	A	T	0.6799	0.0513	0.0072	9.91e-13	49269	0.00102932	50.7636
rs113107469	Free T4 (all)	Teumer et al. 2018	18	29306737	T	C	0.01465	0.1996	0.022	1e-19	49269	0.00166793	82.311
rs11626434	Free T4 (all)	Teumer et al. 2018	14	101998443	C	G	0.3741	0.0583	0.0069	4.08e-17	49269	0.00144689	71.3874
rs12323871	Free T4 (all)	Teumer et al. 2018	14	101852075	T	C	0.7669	-0.0474	0.0084	1.42e-08	49269	0.000645868	31.8405
rs12907106	Free T4 (all)	Teumer et al. 2018	15	63873658	C	G	0.457	-0.0407	0.0074	3.67e-08	49269	0.0006136	30.2488
rs17185536	Free T4 (all)	Teumer et al. 2018	6	100620931	T	C	0.1699	0.0726	0.0081	1.93e-19	49269	0.00162788	80.3314
rs2235544	Free T4 (all)	Teumer et al. 2018	1	54375570	A	C	0.4432	0.1387	0.0065	4.2e-101	49269	0.00915709	455.311
rs225014	Free T4 (all)	Teumer et al. 2018	14	80669580	T	C	0.5788	0.0535	0.0067	1.83e-15	49269	0.00129248	63.7588
rs4149056	Free T4 (all)	Teumer et al. 2018	12	21331549	T	C	0.8773	-0.0506	0.0089	1.34e-08	49269	0.000655635	32.3224
rs4842131	Free T4 (all)	Teumer et al. 2018	9	139092679	T	C	0.5023	-0.1037	0.0075	7.68e-44	44811	0.00424817	191.168
rs4842134	Free T4 (all)	Teumer et al. 2018	9	139130364	A	G	0.277	0.0456	0.0079	9.19e-09	49269	0.000675784	33.3164
rs4954192	Free T4 (all)	Teumer et al. 2018	2	135632981	T	C	0.6593	-0.0409	0.0071	8.38e-09	44902	0.000738488	33.1826
rs56069042	Free T4 (all)	Teumer et al. 2018	18	57914644	A	G	0.98031	0.1061	0.0186	1.16e-08	49269	0.000660001	32.5377
rs67583169	Free T4 (all)	Teumer et al. 2018	8	61212179	C	G	0.6763	0.0613	0.0095	9.99e-11	49269	0.000844371	41.6348
rs6785807	Free T4 (all)	Teumer et al. 2018	3	181718601	A	G	0.1177	-0.059	0.0093	2.47e-10	49269	0.000816225	40.2458
rs6854291	Free T4 (all)	Teumer et al. 2018	4	170992760	A	G	0.03617	0.117	0.0114	1.35e-24	47314	0.0022213	105.328
rs72783371	Free T4 (all)	Teumer et al. 2018	10	13436195	A	C	0.8974	0.0671	0.0121	2.77e-08	49269	0.000623777	30.7508
rs731828	Free T4 (all)	Teumer et al. 2018	1	54368253	A	C	0.5755	0.0406	0.0067	1.53e-09	49269	0.000744741	36.7185
rs76499914	Free T4 (all)	Teumer et al. 2018	6	34469263	T	C	0.07372	-0.0557	0.0099	1.72e-08	49269	0.000642077	31.6535
rs8063103	Free T4 (all)	Teumer et al. 2018	16	12703395	C	G	0.8457	-0.0522	0.0092	1.61e-08	49269	0.000652992	32.192
rs9356988	Free T4 (all)	Teumer et al. 2018	6	25777481	A	G	0.3901	-0.051	0.0073	3.56e-12	49269	0.000989671	48.8064
rs951366	Free T4 (all)	Teumer et al. 2018	1	205685352	T	C	0.647	0.0367	0.0067	4.39e-08	49269	0.000608617	30.003
rs10986292	Free T4 (female)	Teumer et al. 2018	9	127016876	T	G	0.7065	0.051	0.0092	2.46e-08	27380	0.0011211	30.7279
rs113107469	Free T4 (female)	Teumer et al. 2018	18	29306737	T	C	0.01465	0.1784	0.0294	1.35e-09	27380	0.00134301	36.8183
rs11711652	Free T4 (female)	Teumer et al. 2018	3	181726693	T	C	0.8819	0.0778	0.0125	4.42e-10	27380	0.00141284	38.7353
rs13191359	Free T4 (female)	Teumer et al. 2018	6	100854935	T	C	0.8759	-0.0725	0.0128	1.54e-08	27380	0.00117035	32.0793
rs17789218	Free T4 (female)	Teumer et al. 2018	6	100600097	T	C	0.8832	-0.0819	0.0109	7.3e-14	27380	0.00205772	56.4525
rs2235544	Free T4 (female)	Teumer et al. 2018	1	54375570	A	C	0.4432	0.138	0.0087	8.23e-57	27380	0.0091057	251.587
rs225014	Free T4 (female)	Teumer et al. 2018	14	80669580	T	C	0.5788	0.0511	0.009	1.3e-08	27380	0.00117601	32.2348
rs4842131	Free T4 (female)	Teumer et al. 2018	9	139092679	T	C	0.5023	-0.1114	0.0101	2.67e-28	24095	0.00502358	121.644
rs6855450	Free T4 (female)	Teumer et al. 2018	4	170992674	T	C	0.03617	0.1251	0.0149	5.7e-17	27380	0.00256798	70.4872
rs7045138	Free T4 (female)	Teumer et al. 2018	9	100591463	T	C	0.6653	0.0678	0.0087	6.66e-15	27380	0.00221322	60.728
rs7151700	Free T4 (female)	Teumer et al. 2018	14	101998986	A	C	0.4821	0.059	0.0094	4.05e-10	27380	0.00143678	39.3928
rs2476601	Graves' disease	Sakaue et al. 2021	1	113834946	G	A	0.88792	-0.3856	0.0536	6.18e-13	634085	8.16134e-05	51.7539
rs1977710	Graves' disease	Sakaue et al. 2021	1	157723932	G	A	0.444294	0.1461	0.0223	5.19e-11	634085	6.76883e-05	42.9229
rs74124815	Graves' disease	Sakaue et al. 2021	1	160453302	A	G	0.0264806	0.3704	0.0539	6.32e-12	634085	7.44706e-05	47.224
rs12612769	Graves' disease	Sakaue et al. 2021	2	191089272	C	A	0.218448	0.1449	0.0252	8.78e-09	634085	5.21393e-05	33.0624
rs231779	Graves' disease	Sakaue et al. 2021	2	203869764	T	C	0.467891	0.2352	0.0222	3.61e-26	634085	0.000176988	112.245
rs6780858	Graves' disease	Sakaue et al. 2021	3	188414322	G	A	0.46812	-0.1634	0.0225	3.85e-13	634085	8.31678e-05	52.7397
rs13136820	Graves' disease	Sakaue et al. 2021	4	40305547	T	C	0.700325	-0.1361	0.0244	2.37e-08	634085	4.90645e-05	31.1125
rs79774308	Graves' disease	Sakaue et al. 2021	6	25410794	G	A	0.0230132	-0.3405	0.0603	1.61e-08	634085	5.02841e-05	31.8859
rs111843429	Graves' disease	Sakaue et al. 2021	6	29574769	A	G	0.0324056	-0.2883	0.0461	3.97e-10	634085	6.16756e-05	39.1098
rs9258220	Graves' disease	Sakaue et al. 2021	6	29743264	T	C	0.0885631	-0.3195	0.0332	6.56e-22	634085	0.000146034	92.6113
rs12722477	Graves' disease	Sakaue et al. 2021	6	29828599	A	C	0.178693	-0.3164	0.0257	6.99e-35	634085	0.000238977	151.567
rs6921957	Graves' disease	Sakaue et al. 2021	6	29915016	C	T	0.105603	-0.4642	0.0334	8.25e-44	634085	0.000304535	193.159
rs2854004	Graves' disease	Sakaue et al. 2021	6	31346195	A	G	0.442288	0.3194	0.0222	4.56e-47	634085	0.000326343	206.996
rs41553715	Graves' disease	Sakaue et al. 2021	6	31356732	A	T	0.0515928	0.8172	0.0715	3.05e-30	634085	0.000205972	130.63
rs551939957	Graves' disease	Sakaue et al. 2021	6	31995309	T	C	0.127465	0.3352	0.0437	1.82e-14	634085	9.27806e-05	58.8361
rs513095	Graves' disease	Sakaue et al. 2021	6	32320099	G	T	0.0891832	-0.406	0.0337	2.08e-33	634085	0.000228847	145.141
rs17885011	Graves' disease	Sakaue et al. 2021	6	32584350	T	C	0.0490428	-0.517	0.074	2.82e-12	634085	7.69727e-05	48.8108
rs528586263	Graves' disease	Sakaue et al. 2021	6	32620626	C	T	0.119782	0.3948	0.0488	6.03e-16	634085	0.00010321	65.4505
rs9357156	Graves' disease	Sakaue et al. 2021	6	33073296	C	A	0.230863	0.4396	0.0251	1.09e-68	634085	0.000483516	306.737
rs7750458	Graves' disease	Sakaue et al. 2021	6	33077921	A	G	0.0725064	-0.37	0.0403	4.59e-20	634085	0.000132919	84.2931
rs6923516	Graves' disease	Sakaue et al. 2021	6	33894823	T	A	0.0405764	-0.3742	0.0514	3.46e-13	634085	8.35791e-05	53.0005
rs75489182	Graves' disease	Sakaue et al. 2021	6	33989586	T	C	0.0420682	-0.349	0.0579	1.71e-09	634085	5.72956e-05	36.3323
rs9469899	Graves' disease	Sakaue et al. 2021	6	34825347	A	G	0.345288	0.1453	0.0232	3.78e-10	634085	6.18559e-05	39.2242
rs239933	Graves' disease	Sakaue et al. 2021	6	166999742	G	A	0.476193	0.135	0.0219	6.73e-10	634085	5.99247e-05	37.9995
rs860262	Graves' disease	Sakaue et al. 2021	7	28154778	A	C	0.41768	-0.1373	0.0245	2.11e-08	634085	4.95268e-05	31.4056
rs2466028	Graves' disease	Sakaue et al. 2021	8	127188311	C	T	0.361033	-0.145	0.0235	6.28e-10	634085	6.00381e-05	38.0714
rs10821944	Graves' disease	Sakaue et al. 2021	10	62025330	T	G	0.703121	-0.1566	0.0232	1.43e-11	634085	7.18503e-05	45.5624
rs61850863	Graves' disease	Sakaue et al. 2021	10	62282013	A	G	0.144977	0.2027	0.0339	2.18e-09	634085	5.63814e-05	35.7525
rs4409785	Graves' disease	Sakaue et al. 2021	11	95578258	C	T	0.143693	0.2029	0.035	6.81e-09	634085	5.29978e-05	33.6068
rs11065774	Graves' disease	Sakaue et al. 2021	12	110917522	A	G	0.124976	0.2365	0.0348	1.12e-11	634085	7.28324e-05	46.1852
rs11065783	Graves' disease	Sakaue et al. 2021	12	110958445	G	A	0.0833576	0.2399	0.0325	1.48e-13	634085	8.59229e-05	54.4869
rs28414437	Graves' disease	Sakaue et al. 2021	14	80990913	C	A	0.424075	0.2871	0.0228	1.98e-36	634085	0.00025	158.561
rs11643872	Graves' disease	Sakaue et al. 2021	16	30958165	T	G	0.565618	-0.2374	0.0387	8.85e-10	634085	5.93426e-05	37.6303
rs17689159	Graves' disease	Sakaue et al. 2021	16	79708493	C	T	0.304638	0.1621	0.024	1.55e-11	634085	7.19391e-05	45.6186
rs1569723	Graves' disease	Sakaue et al. 2021	20	46113425	A	C	0.711732	0.1641	0.0232	1.62e-12	634085	7.88968e-05	50.0311
rs34544259	Graves' disease	Sakaue et al. 2021	21	42414745	G	A	0.40471	0.1406	0.0228	6.75e-10	634085	5.99691e-05	38.0277
rs5751536	Graves' disease	Sakaue et al. 2021	22	22710482	A	G	0.451066	-0.2096	0.038	3.37e-08	634085	4.79785e-05	30.4238
rs80173139	Hashimoto's disease	Sakaue et al. 2021	1	107822516	G	A	0.148305	0.2133	0.0245	3.01e-18	568833	0.000133231	75.7963
rs151065194	Hashimoto's disease	Sakaue et al. 2021	1	113512304	T	C	0.036112	0.1868	0.0311	1.97e-09	568833	6.34192e-05	36.0771
rs2476601	Hashimoto's disease	Sakaue et al. 2021	1	113834946	G	A	0.891647	-0.3308	0.0234	3.49e-45	568833	0.000351206	199.847
rs11889341	Hashimoto's disease	Sakaue et al. 2021	2	191079016	T	C	0.249062	0.1245	0.0191	6.64e-11	568833	7.46887e-05	42.4884
rs34636506	Hashimoto's disease	Sakaue et al. 2021	2	203827493	G	A	0.373849	-0.1346	0.0176	1.92e-14	568833	0.00010281	58.4875
rs73192661	Hashimoto's disease	Sakaue et al. 2021	3	188411006	T	C	0.428715	-0.1016	0.0168	1.45e-09	568833	6.42919e-05	36.5736
rs116234817	Hashimoto's disease	Sakaue et al. 2021	6	31353587	A	G	0.0612259	-0.226	0.0311	3.91e-13	568833	9.28263e-05	52.8074
rs9271365	Hashimoto's disease	Sakaue et al. 2021	6	32619017	G	T	0.442657	0.2531	0.0192	1.44e-39	568833	0.000305397	173.772
rs17612562	Hashimoto's disease	Sakaue et al. 2021	6	32647669	G	T	0.51855	0.2312	0.022	6.41e-26	568833	0.000194116	110.441
rs3116964	Hashimoto's disease	Sakaue et al. 2021	6	33152943	T	C	0.380446	-0.1152	0.0175	5.3e-11	568833	7.61747e-05	43.3339
rs7030280	Hashimoto's disease	Sakaue et al. 2021	9	97772985	T	C	0.747314	0.2051	0.0177	6.44e-31	568833	0.000235992	134.271
rs11611029	Hashimoto's disease	Sakaue et al. 2021	12	55991795	T	C	0.393049	-0.0958	0.0168	1.16e-08	568833	5.71614e-05	32.517
rs11038357	Hyperthyroidism	Teumer et al. 2018	11	45237858	A	T	0.1653	0.2351	0.0354	3.09e-11	48508	0.000908428	44.1043
rs17477923	Hyperthyroidism	Teumer et al. 2018	15	49711185	T	C	0.8274	-0.2447	0.034	6.12e-13	48508	0.00106668	51.7955
rs2046045	Hyperthyroidism	Teumer et al. 2018	5	76535811	T	G	0.3613	0.3286	0.034	4.35e-22	50420	0.00184914	93.4028
rs2983514	Hyperthyroidism	Teumer et al. 2018	6	166050119	A	G	0.7152	-0.1992	0.0321	5.24e-10	49745	0.000773541	38.508
rs6535864	Hyperthyroidism	Teumer et al. 2018	4	153615676	A	G	0.141	0.6596	0.1174	1.95e-08	40483	0.000779137	31.5648
rs66760320	Hyperthyroidism	Teumer et al. 2018	6	43906255	T	C	0.2605	0.1924	0.0351	4.43e-08	51668	0.000581195	30.0455
rs8077245	Hyperthyroidism	Teumer et al. 2018	17	70376177	T	G	0.7532	0.2054	0.033	5.02e-10	48508	0.000798018	38.7396
rs925488	Hyperthyroidism	Teumer et al. 2018	9	100546391	A	G	0.7743	0.1903	0.0333	1.14e-08	48508	0.000672796	32.6566
rs2234167	Hypothyroidism	Mathieu et al. 2022	1	2494330	A	G	0.129	0.0752022	0.0118815	2.46e-10	494577	8.09934e-05	40.0605
rs12089835	Hypothyroidism	Mathieu et al. 2022	1	19771438	T	C	0.3464	0.0572608	0.0083949	9.05e-12	494577	9.40609e-05	46.5245
rs311466	Hypothyroidism	Mathieu et al. 2022	1	25329778	T	C	0.2389	-0.0563908	0.0093521	1.64e-09	494577	7.35076e-05	36.3577
rs61776678	Hypothyroidism	Mathieu et al. 2022	1	38377021	A	G	0.4206	-0.0544921	0.0080863	1.6e-11	494577	9.18108e-05	45.4115
rs4916009	Hypothyroidism	Mathieu et al. 2022	1	65371418	T	C	0.0969	-0.0937791	0.0135393	4.32e-12	494577	9.69937e-05	47.9753
rs17020139	Hypothyroidism	Mathieu et al. 2022	1	108369483	A	G	0.1007	0.216442	0.0134321	2.04e-58	494577	0.000524728	259.654
rs2476601	Hypothyroidism	Mathieu et al. 2022	1	114377568	A	G	0.1258	0.375128	0.0124886	3.17e-198	494577	0.00182099	902.257
rs2148907	Hypothyroidism	Mathieu et al. 2022	1	156797302	A	C	0.6299	-0.0588073	0.0083191	1.56e-12	494577	0.000101026	49.9698
rs2949661	Hypothyroidism	Mathieu et al. 2022	1	167424924	T	C	0.3615	0.0605641	0.0084134	6.09e-13	494577	0.000104763	51.8186
rs12126676	Hypothyroidism	Mathieu et al. 2022	1	200600820	T	C	0.5847	-0.050289	0.008078	4.8e-10	494577	7.83557e-05	38.7558
rs1797071	Hypothyroidism	Mathieu et al. 2022	1	218581509	T	C	0.6511	0.0601728	0.0084508	1.08e-12	494577	0.000102501	50.6994
rs4660154	Hypothyroidism	Mathieu et al. 2022	1	235356301	A	G	0.5239	0.0436377	0.0079934	4.78e-08	494577	6.0256e-05	29.8029
rs12117927	Hypothyroidism	Mathieu et al. 2022	1	236629134	A	C	0.4604	0.0558823	0.0082266	1.1e-11	494577	9.32896e-05	46.143
rs11675342	Hypothyroidism	Mathieu et al. 2022	2	1407628	T	C	0.4312	0.0883392	0.0080597	5.91e-28	494577	0.000242845	120.134
rs13412022	Hypothyroidism	Mathieu et al. 2022	2	8468210	T	G	0.378	-0.0519628	0.0083276	4.38e-10	494577	7.87186e-05	38.9353
rs1534430	Hypothyroidism	Mathieu et al. 2022	2	12644736	T	C	0.3984	-0.0879371	0.0081385	3.26e-27	494577	0.000236004	116.749
rs11897732	Hypothyroidism	Mathieu et al. 2022	2	43541386	A	G	0.5618	0.0499675	0.0080491	5.37e-10	494577	7.79135e-05	38.5371
rs56287910	Hypothyroidism	Mathieu et al. 2022	2	62532084	T	C	0.4126	0.0484208	0.008119	2.46e-09	494577	7.19107e-05	35.5678
rs5865	Hypothyroidism	Mathieu et al. 2022	2	98373006	T	C	0.6806	-0.0578874	0.0085543	1.31e-11	494577	9.25817e-05	45.7928
rs35481084	Hypothyroidism	Mathieu et al. 2022	2	160634240	A	G	0.516	-0.0479021	0.0079894	2.03e-09	494577	7.26801e-05	35.9484
rs11678980	Hypothyroidism	Mathieu et al. 2022	2	162101261	A	G	0.4416	0.0496545	0.0082587	1.83e-09	494577	7.3085e-05	36.1487
rs2111485	Hypothyroidism	Mathieu et al. 2022	2	163110536	A	G	0.3989	-0.0776641	0.0081387	1.39e-21	494577	0.000184084	91.0602
rs7568275	Hypothyroidism	Mathieu et al. 2022	2	191966452	C	G	0.7717	-0.128032	0.0095298	3.78e-41	494577	0.000364818	180.495
rs3087243	Hypothyroidism	Mathieu et al. 2022	2	204738919	A	G	0.412	-0.163359	0.0081696	5.97e-89	494577	0.000807797	399.839
rs307558	Hypothyroidism	Mathieu et al. 2022	3	12095130	A	G	0.7863	-0.07123	0.0097161	2.28e-13	494577	0.000108658	53.7453
rs11711810	Hypothyroidism	Mathieu et al. 2022	3	39353011	T	C	0.8677	-0.0790019	0.0118093	2.23e-11	494577	9.04802e-05	44.7533
rs11712352	Hypothyroidism	Mathieu et al. 2022	3	71483307	A	T	0.2498	0.0505032	0.0092368	4.56e-08	494577	6.04414e-05	29.8946
rs1373740	Hypothyroidism	Mathieu et al. 2022	3	105959258	T	C	0.2751	0.0758891	0.0089848	3.01e-17	494577	0.000144227	71.3412
rs2603139	Hypothyroidism	Mathieu et al. 2022	3	108229990	T	C	0.7844	-0.0713296	0.0097854	3.11e-13	494577	0.000107424	53.135
rs11720158	Hypothyroidism	Mathieu et al. 2022	3	119240130	A	G	0.2122	0.0580904	0.009801	3.09e-09	494577	7.10237e-05	35.129
rs2049218	Hypothyroidism	Mathieu et al. 2022	3	188122978	T	C	0.427	-0.115196	0.0080917	5.45e-46	494577	0.000409624	202.673
rs13111210	Hypothyroidism	Mathieu et al. 2022	4	10701970	T	G	0.4579	-0.0609211	0.0080655	4.25e-14	494577	0.000115342	57.052
rs7441808	Hypothyroidism	Mathieu et al. 2022	4	26090375	A	G	0.7034	-0.0789467	0.0087149	1.32e-19	494577	0.000165896	82.0619
rs76565346	Hypothyroidism	Mathieu et al. 2022	4	40305065	A	G	0.2603	-0.0516903	0.009112	1.41e-08	494577	6.50622e-05	32.1802
rs6833591	Hypothyroidism	Mathieu et al. 2022	4	123546282	A	G	0.6886	0.0553848	0.0087796	2.82e-10	494577	8.04568e-05	39.7951
rs4835534	Hypothyroidism	Mathieu et al. 2022	4	149636388	T	C	0.8097	0.13438	0.0105102	1.97e-37	494577	0.000330424	163.474
rs13137589	Hypothyroidism	Mathieu et al. 2022	4	187007874	A	G	0.6328	0.061725	0.0083134	1.13e-13	494577	0.000111451	55.1268
rs1971974	Hypothyroidism	Mathieu et al. 2022	5	10597859	T	C	0.6138	0.0464199	0.0082342	1.73e-08	494577	6.42545e-05	31.7807
rs4594881	Hypothyroidism	Mathieu et al. 2022	5	35846815	T	G	0.3608	-0.0593647	0.0083192	9.62e-13	494577	0.000102947	50.9204
rs6867654	Hypothyroidism	Mathieu et al. 2022	5	76543768	A	G	0.3967	0.0902471	0.0081394	1.44e-28	494577	0.000248508	122.936
rs28157	Hypothyroidism	Mathieu et al. 2022	5	102595837	T	G	0.315	-0.061129	0.0085802	1.05e-12	494577	0.000102617	50.7572
rs244686	Hypothyroidism	Mathieu et al. 2022	5	133423794	T	C	0.1853	0.0963299	0.0108364	6.14e-19	494577	0.000159753	79.0224
rs11950238	Hypothyroidism	Mathieu et al. 2022	5	142828372	C	G	0.2899	-0.0523205	0.0087926	2.67e-09	494577	7.15886e-05	35.4085
rs13360007	Hypothyroidism	Mathieu et al. 2022	5	156577720	A	G	0.8685	-0.0746543	0.0117992	2.5e-10	494577	8.09348e-05	40.0316
rs1050976	Hypothyroidism	Mathieu et al. 2022	6	408079	T	C	0.5092	0.0518755	0.0079648	7.36e-11	494577	8.57637e-05	42.4202
rs9348370	Hypothyroidism	Mathieu et al. 2022	6	19226025	C	G	0.9013	-0.0749455	0.0135618	3.27e-08	494577	6.17441e-05	30.539
rs77634652	Hypothyroidism	Mathieu et al. 2022	6	21862343	C	G	0.1899	0.0659557	0.0103302	1.72e-10	494577	8.24171e-05	40.7648
rs9271365	Hypothyroidism	Mathieu et al. 2022	6	32586794	T	G	0.5939	-0.256617	0.009628	1.64e-156	494577	0.0014343	710.389
rs2744944	Hypothyroidism	Mathieu et al. 2022	6	34658080	A	C	0.3556	0.0613058	0.0083517	2.13e-13	494577	0.000108936	53.883
rs881858	Hypothyroidism	Mathieu et al. 2022	6	43806609	A	G	0.6898	0.072632	0.0086218	3.63e-17	494577	0.000143471	70.9673
rs7754251	Hypothyroidism	Mathieu et al. 2022	6	90989125	C	G	0.5367	0.111192	0.0080449	1.89e-43	494577	0.000386106	191.032
rs12208103	Hypothyroidism	Mathieu et al. 2022	6	107442431	T	C	0.3859	0.0493898	0.0082659	2.3e-09	494577	7.2182e-05	35.702
rs12195728	Hypothyroidism	Mathieu et al. 2022	6	109278873	A	G	0.8663	-0.0695135	0.0117775	3.59e-09	494577	7.04316e-05	34.8362
rs9487714	Hypothyroidism	Mathieu et al. 2022	6	112099797	A	C	0.4691	-0.0478586	0.0079975	2.17e-09	494577	7.24013e-05	35.8104
rs7748169	Hypothyroidism	Mathieu et al. 2022	6	135471616	T	C	0.7768	-0.0668669	0.0095744	2.87e-12	494577	9.86103e-05	48.775
rs6914622	Hypothyroidism	Mathieu et al. 2022	6	148514301	T	G	0.3019	0.087204	0.0087485	2.11e-23	494577	0.000200856	99.3582
rs1079418	Hypothyroidism	Mathieu et al. 2022	6	166047034	A	G	0.709	0.068704	0.0087809	5.11e-15	494577	0.000123765	61.2187
rs2757041	Hypothyroidism	Mathieu et al. 2022	6	167370532	C	G	0.6561	0.0909512	0.0084195	3.35e-27	494577	0.000235889	116.692
rs10277273	Hypothyroidism	Mathieu et al. 2022	7	4785129	T	G	0.3887	0.0538868	0.0083834	1.3e-10	494577	8.35323e-05	41.3164
rs60600003	Hypothyroidism	Mathieu et al. 2022	7	37382465	T	G	0.8984	-0.0756688	0.0132323	1.08e-08	494577	6.61151e-05	32.701
rs17385641	Hypothyroidism	Mathieu et al. 2022	7	77362489	C	G	0.2796	0.0500856	0.0088669	1.62e-08	494577	6.4509e-05	31.9066
rs2921053	Hypothyroidism	Mathieu et al. 2022	8	8319963	C	G	0.4701	-0.103362	0.0151371	8.59e-12	494577	9.4268e-05	46.627
rs6995041	Hypothyroidism	Mathieu et al. 2022	8	61298005	C	G	0.6166	-0.0537749	0.0082414	6.8e-11	494577	8.60768e-05	42.5751
rs12679857	Hypothyroidism	Mathieu et al. 2022	8	119977337	A	G	0.675	0.0478962	0.0085307	1.97e-08	494577	6.3734e-05	31.5233
rs2124594	Hypothyroidism	Mathieu et al. 2022	8	128195259	T	C	0.6552	0.0773619	0.0083962	3.15e-20	494577	0.000171625	84.8959
rs2111567	Hypothyroidism	Mathieu et al. 2022	8	129157016	A	G	0.5845	0.051982	0.0081198	1.54e-10	494577	8.28601e-05	40.9839
rs117697016	Hypothyroidism	Mathieu et al. 2022	8	129518639	A	G	0.9485	0.110433	0.0185543	2.65e-09	494577	7.16211e-05	35.4246
rs2068128	Hypothyroidism	Mathieu et al. 2022	8	133917588	A	G	0.6263	-0.0681867	0.0082668	1.61e-16	494577	0.000137541	68.0335
rs11783023	Hypothyroidism	Mathieu et al. 2022	8	141639262	T	C	0.6881	-0.0569566	0.0086483	4.52e-11	494577	8.76909e-05	43.3735
rs911760	Hypothyroidism	Mathieu et al. 2022	9	5438435	A	C	0.2146	0.0805697	0.0101171	1.67e-15	494577	0.000128216	63.4205
rs7872217	Hypothyroidism	Mathieu et al. 2022	9	21573443	A	G	0.6375	-0.0744713	0.0083141	3.33e-19	494577	0.000162197	80.2316
rs7850258	Hypothyroidism	Mathieu et al. 2022	9	100549013	A	G	0.3333	-0.211684	0.0085158	2.14e-136	494577	0.00124781	617.905
rs3758212	Hypothyroidism	Mathieu et al. 2022	9	127069753	T	C	0.3744	0.0733707	0.0082354	5.14e-19	494577	0.000160462	79.3733
rs13283282	Hypothyroidism	Mathieu et al. 2022	9	131465481	C	G	0.8656	0.0807067	0.0118143	8.42e-12	494577	9.4347e-05	46.6661
rs7096384	Hypothyroidism	Mathieu et al. 2022	10	6106638	T	C	0.4527	0.0827689	0.0080564	9.26e-25	494577	0.000213366	105.548
rs942938	Hypothyroidism	Mathieu et al. 2022	10	14520328	A	G	0.3814	-0.0464284	0.008259	1.89e-08	494577	6.38926e-05	31.6017
rs71508903	Hypothyroidism	Mathieu et al. 2022	10	63779871	T	C	0.1925	0.098135	0.0101968	6.33e-22	494577	0.000187243	92.6229
rs10748781	Hypothyroidism	Mathieu et al. 2022	10	101283330	A	C	0.5932	-0.0639839	0.0081871	5.49e-15	494577	0.000123479	61.0772
rs7088058	Hypothyroidism	Mathieu et al. 2022	10	124149352	T	C	0.3772	-0.0498922	0.0083128	1.95e-09	494577	7.28291e-05	36.0221
rs58688157	Hypothyroidism	Mathieu et al. 2022	11	625085	A	G	0.7422	0.0566058	0.0092186	8.23e-10	494577	7.62298e-05	37.7042
rs10742339	Hypothyroidism	Mathieu et al. 2022	11	35281100	A	T	0.6194	-0.0804465	0.0082038	1.06e-22	494577	0.000194386	96.1573
rs3862663	Hypothyroidism	Mathieu et al. 2022	11	60727478	A	G	0.0336	0.137749	0.0231417	2.64e-09	494577	7.16347e-05	35.4313
rs174600	Hypothyroidism	Mathieu et al. 2022	11	61622227	T	C	0.6635	0.0535154	0.0084569	2.48e-10	494577	8.09592e-05	40.0436
rs479777	Hypothyroidism	Mathieu et al. 2022	11	64107477	T	C	0.6426	0.0556588	0.0083441	2.55e-11	494577	8.99572e-05	44.4946
rs4409785	Hypothyroidism	Mathieu et al. 2022	11	95311422	T	C	0.8292	-0.12378	0.0106303	2.46e-31	494577	0.000274066	135.583
rs7112573	Hypothyroidism	Mathieu et al. 2022	11	117069023	T	C	0.9347	0.112357	0.0162756	5.08e-12	494577	9.63504e-05	47.6571
rs767179	Hypothyroidism	Mathieu et al. 2022	11	128156903	A	G	0.2287	0.0523196	0.0094927	3.56e-08	494577	6.1417e-05	30.3772
rs2723834	Hypothyroidism	Mathieu et al. 2022	12	12055413	T	C	0.4748	-0.0450133	0.0080837	2.57e-08	494577	6.26903e-05	31.007
rs11171733	Hypothyroidism	Mathieu et al. 2022	12	56456266	A	G	0.4214	-0.0703711	0.0080872	3.28e-18	494577	0.000153071	75.7165
rs12582330	Hypothyroidism	Mathieu et al. 2022	12	103892941	T	G	0.7092	-0.0730679	0.0088394	1.38e-16	494577	0.000138138	68.3291
rs3184504	Hypothyroidism	Mathieu et al. 2022	12	111884608	T	C	0.4587	0.192156	0.0079953	1.24e-127	494577	0.00116654	577.614
rs9511151	Hypothyroidism	Mathieu et al. 2022	13	24786576	A	G	0.3451	-0.0985012	0.0084048	1.01e-31	494577	0.000277635	137.349
rs76428106	Hypothyroidism	Mathieu et al. 2022	13	28604007	T	C	0.9872	-0.359057	0.0376038	1.32e-21	494577	0.00018431	91.172
rs66749983	Hypothyroidism	Mathieu et al. 2022	13	43063831	A	T	0.6759	-0.0613818	0.0085368	6.47e-13	494577	0.000104522	51.6996
rs9557201	Hypothyroidism	Mathieu et al. 2022	13	99989538	A	G	0.7425	0.0621018	0.0091349	1.06e-11	494577	9.34386e-05	46.2167
rs9521836	Hypothyroidism	Mathieu et al. 2022	13	111206016	A	G	0.2212	-0.055626	0.0096979	9.7e-09	494577	6.65177e-05	32.9002
rs8008961	Hypothyroidism	Mathieu et al. 2022	14	68752643	T	C	0.2879	-0.0594338	0.0088079	1.5e-11	494577	9.20552e-05	45.5324
rs2114702	Hypothyroidism	Mathieu et al. 2022	14	81405135	A	T	0.2857	0.063966	0.0089209	7.48e-13	494577	0.000103945	51.4138
rs2402240	Hypothyroidism	Mathieu et al. 2022	14	93555503	A	G	0.1871	0.0584751	0.0102723	1.25e-08	494577	6.55155e-05	32.4045
rs1257920	Hypothyroidism	Mathieu et al. 2022	14	98690394	A	T	0.4975	-0.0507016	0.0080084	2.44e-10	494577	8.10369e-05	40.0821
rs12895622	Hypothyroidism	Mathieu et al. 2022	14	106127786	A	G	0.4583	-0.069355	0.0088595	4.95e-15	494577	0.000123894	61.2823
rs7173565	Hypothyroidism	Mathieu et al. 2022	15	38850330	T	C	0.7306	-0.0784963	0.0089885	2.48e-18	494577	0.000154178	76.2645
rs151233	Hypothyroidism	Mathieu et al. 2022	16	28506428	T	C	0.1281	0.0707965	0.0119406	3.05e-09	494577	7.10733e-05	35.1536
rs8054578	Hypothyroidism	Mathieu et al. 2022	16	79316815	A	G	0.2096	0.0549207	0.0098371	2.36e-08	494577	6.30197e-05	31.17
rs61759532	Hypothyroidism	Mathieu et al. 2022	17	7240391	T	C	0.2302	0.0778743	0.009695	9.56e-16	494577	0.000130437	64.5195
rs9303234	Hypothyroidism	Mathieu et al. 2022	17	8864690	A	G	0.1668	-0.069964	0.0107477	7.53e-11	494577	8.56736e-05	42.3757
rs12325861	Hypothyroidism	Mathieu et al. 2022	17	40289412	T	C	0.8197	-0.0766848	0.0104137	1.79e-13	494577	0.000109629	54.2259
rs4794063	Hypothyroidism	Mathieu et al. 2022	17	45804494	T	C	0.2702	0.0752945	0.0089886	5.45e-17	494577	0.000141856	70.1682
rs55985465	Hypothyroidism	Mathieu et al. 2022	17	73757893	A	G	0.0936	0.0816788	0.0142575	1.01e-08	494577	6.63543e-05	32.8194
rs6505765	Hypothyroidism	Mathieu et al. 2022	18	12782849	C	G	0.6562	-0.0568233	0.0083783	1.18e-11	494577	9.29965e-05	45.998
rs8099412	Hypothyroidism	Mathieu et al. 2022	18	67536617	T	C	0.5363	-0.0518243	0.0079955	9.07e-11	494577	8.49385e-05	42.0121
rs8093850	Hypothyroidism	Mathieu et al. 2022	18	77178302	A	G	0.6724	-0.0563358	0.0085185	3.76e-11	494577	8.8424e-05	43.7362
rs10424978	Hypothyroidism	Mathieu et al. 2022	19	4837557	A	C	0.5995	-0.0817952	0.0081989	1.93e-23	494577	0.000201198	99.5274
rs34536443	Hypothyroidism	Mathieu et al. 2022	19	10463118	C	G	0.0418	-0.170628	0.0208102	2.42e-16	494577	0.000135911	67.2274
rs12980063	Hypothyroidism	Mathieu et al. 2022	19	50196992	A	G	0.6198	0.064457	0.0082258	4.65e-15	494577	0.000124136	61.4019
rs2745803	Hypothyroidism	Mathieu et al. 2022	20	17859706	A	G	0.8087	0.0632665	0.0102943	7.96e-10	494577	7.63637e-05	37.7705
rs34822542	Hypothyroidism	Mathieu et al. 2022	20	47257755	T	C	0.8508	-0.0666155	0.0112301	3e-09	494577	7.11408e-05	35.1869
rs2823272	Hypothyroidism	Mathieu et al. 2022	21	16798586	A	T	0.2975	-0.0518443	0.0087829	3.57e-09	494577	7.04469e-05	34.8437
rs12482947	Hypothyroidism	Mathieu et al. 2022	21	43852037	T	C	0.4078	-0.0543402	0.0081495	2.6e-11	494577	8.98892e-05	44.461
rs1800520	Hypothyroidism	Mathieu et al. 2022	21	45709906	C	G	0.9004	0.0730711	0.0133453	4.36e-08	494577	6.06142e-05	29.9801
rs4823077	Hypothyroidism	Mathieu et al. 2022	22	30545149	A	G	0.5315	0.0736809	0.0080042	3.41e-20	494577	0.000171303	84.7368
rs229540	Hypothyroidism	Mathieu et al. 2022	22	37591290	T	G	0.5831	-0.0979578	0.0080797	7.88e-34	494577	0.000297115	146.989
rs137964	Hypothyroidism	Mathieu et al. 2022	22	40304581	T	C	0.5214	0.0451122	0.0079722	1.53e-08	494577	6.47395e-05	32.0206
rs11675434	TPOAb-positivity	Medici et al. 2014	2	1386822	T	C	0.431	0.19062	0.027321	1.5e-16	27287	0.00178081	48.676
rs10944479	TPOAb-positivity	Medici et al. 2014	6	90937114	A	G	0.187	0.223144	0.0468833	4e-08	27287	0.0008295	22.6517
rs653178	TPOAb-positivity	Medici et al. 2014	12	110492139	C	T	0.466	0.131028	0.0247429	9.9e-10	27287	0.00102666	28.0412
rs10186921	TSH (all)	Zhou et al. 2020	2	43644556	T	C	0.541555	0.0404	0.00467107	3.13e-18	117474	0.000636372	74.8035
rs10415188	TSH (all)	Zhou et al. 2020	19	5295567	A	G	0.286722	0.0384	0.00528034	2.21e-13	115129	0.000459149	52.8848
rs10421676	TSH (all)	Zhou et al. 2020	19	55772412	A	G	0.402077	-0.0273	0.00477262	1.05e-08	117475	0.000278449	32.7193
rs1042678	TSH (all)	Zhou et al. 2020	17	70122108	A	G	0.444947	0.0487	0.00456953	1.99e-26	119715	0.000947883	113.582
rs1045476	TSH (all)	Zhou et al. 2020	16	4015313	A	G	0.172135	0.0427	0.00619425	4.39e-12	119715	0.000396787	47.5194
rs1045774	TSH (all)	Zhou et al. 2020	9	127032607	A	G	0.616203	-0.0323	0.00467107	3.87e-12	119715	0.000399254	47.815
rs10748781	TSH (all)	Zhou et al. 2020	10	101283330	A	C	0.579527	-0.0584	0.00477262	6.2e-35	119715	0.00124917	149.729
rs10799824	TSH (all)	Zhou et al. 2020	1	19841174	A	G	0.156344	-0.1139	0.00629579	4.96e-73	116445	0.00280289	327.295
rs10814915	TSH (all)	Zhou et al. 2020	9	4290544	T	C	0.446821	0.0517	0.00456953	1.33e-29	119715	0.00106813	128.006
rs10878986	TSH (all)	Zhou et al. 2020	12	69831694	T	C	0.614624	0.0269	0.00487416	2.4e-08	119715	0.000254358	30.4577
rs10948107	TSH (all)	Zhou et al. 2020	6	43898232	A	G	0.246548	-0.0791	0.00538189	1.86e-49	119715	0.00180116	216.011
rs10957494	TSH (all)	Zhou et al. 2020	8	70365025	A	G	0.70821	-0.0314	0.00507725	4.45e-10	119715	0.000319385	38.2467
rs1157994	TSH (all)	Zhou et al. 2020	17	59338574	A	G	0.0374918	-0.0989	0.0134039	1.58e-13	105574	0.000515402	54.4401
rs11583886	TSH (all)	Zhou et al. 2020	1	51451499	A	G	0.306108	-0.0348	0.00497571	3.83e-12	116445	0.000419899	48.9149
rs11592436	TSH (all)	Zhou et al. 2020	10	8575583	C	G	0.829268	-0.0432	0.00599116	7.43e-13	119715	0.000434119	51.9922
rs116909374	TSH (all)	Zhou et al. 2020	14	36738361	T	C	0.0347963	-0.1692	0.0149271	7.94e-30	110650	0.00115983	128.481
rs116956554	TSH (all)	Zhou et al. 2020	17	44699851	A	G	0.179849	0.0471	0.00680352	3.49e-12	109630	0.000436974	47.9255
rs11732089	TSH (all)	Zhou et al. 2020	4	149665602	T	C	0.804184	0.1176	0.00578807	6.77e-93	117474	0.00350173	412.8
rs118039499	TSH (all)	Zhou et al. 2020	8	133771635	A	C	0.977354	0.1812	0.0168565	6.3e-27	114163	0.00101115	115.551
rs11926459	TSH (all)	Zhou et al. 2020	3	149212082	T	C	0.56903	0.034	0.00456953	1.47e-13	119715	0.000462238	55.3615
rs12027702	TSH (all)	Zhou et al. 2020	1	19747103	T	G	0.327229	0.0677	0.0051788	3.95e-39	106360	0.00160415	170.888
rs1203952	TSH (all)	Zhou et al. 2020	20	22614132	A	G	0.766296	0.0608	0.00548343	1.26e-28	119715	0.00102591	122.94
rs12214720	TSH (all)	Zhou et al. 2020	6	166039260	A	G	0.379726	-0.0313	0.00507725	7.88e-10	117851	0.000322372	38.0035
rs12284404	TSH (all)	Zhou et al. 2020	11	45228686	A	G	0.29828	-0.0679	0.00507725	2.72e-41	119715	0.00149171	178.844
rs12590163	TSH (all)	Zhou et al. 2020	14	105223525	T	C	0.558276	0.0387	0.00467107	1.53e-16	119715	0.000573048	68.6406
rs1265091	TSH (all)	Zhou et al. 2020	6	31108129	T	C	0.187386	0.0553	0.00710815	4.97e-15	113078	0.000534966	60.5242
rs12743883	TSH (all)	Zhou et al. 2020	1	22513011	A	G	0.407689	-0.0311	0.00477262	1e-10	116445	0.000364526	42.4619
rs12942923	TSH (all)	Zhou et al. 2020	17	70380850	A	G	0.527628	-0.0429	0.00456953	5.89e-21	119715	0.000735705	88.1383
rs13100823	TSH (all)	Zhou et al. 2020	3	185514088	T	C	0.298223	-0.0489	0.00497571	8.45e-23	119715	0.000806137	96.583
rs13329353	TSH (all)	Zhou et al. 2020	15	89113877	T	C	0.675263	0.057	0.00487416	1.04e-31	119715	0.00114105	136.755
rs1373851	TSH (all)	Zhou et al. 2020	9	3902718	T	C	0.943523	-0.0611	0.0105607	6.09e-09	119715	0.00027953	33.4727
rs17020127	TSH (all)	Zhou et al. 2020	1	108358083	A	G	0.908909	-0.1124	0.00812361	1.9e-43	116445	0.00164135	191.438
rs17477923	TSH (all)	Zhou et al. 2020	15	49711185	T	C	0.747161	0.0729	0.00528034	8.3e-44	119715	0.00158961	190.6
rs1766124	TSH (all)	Zhou et al. 2020	14	36666499	T	C	0.621242	-0.0278	0.00487416	9.36e-09	119715	0.000271658	32.5299
rs1801690	TSH (all)	Zhou et al. 2020	17	64208285	C	G	0.940881	0.0648	0.00974833	2.76e-11	119715	0.000368961	44.1858
rs1861628	TSH (all)	Zhou et al. 2020	2	217628430	A	G	0.279258	-0.097	0.0051788	4.11e-79	117474	0.00297748	350.815
rs2127387	TSH (all)	Zhou et al. 2020	5	76532571	A	G	0.395212	0.1639	0.00467107	7.06e-270	118501	0.0102828	1231.17
rs2242602	TSH (all)	Zhou et al. 2020	6	87805210	A	T	0.713958	-0.0428	0.00497571	1.58e-17	119715	0.000617676	73.9895
rs2359775	TSH (all)	Zhou et al. 2020	5	76471463	A	T	0.165095	-0.0753	0.00619425	1.01e-33	118501	0.00124552	147.776
rs2667788	TSH (all)	Zhou et al. 2020	1	68241777	A	G	0.626389	-0.0305	0.00477262	1.4e-10	116445	0.000350601	40.8393
rs28133	TSH (all)	Zhou et al. 2020	19	8327502	T	C	0.0954112	0.0656	0.00852979	1.25e-14	115129	0.00051348	59.1458
rs2979181	TSH (all)	Zhou et al. 2020	8	8323088	A	T	0.504276	0.0359	0.00548343	3.82e-11	119715	0.000357915	42.8624
rs2983511	TSH (all)	Zhou et al. 2020	6	166043959	C	G	0.307107	-0.1155	0.00497571	1.39e-120	117851	0.00455134	538.824
rs2993047	TSH (all)	Zhou et al. 2020	1	218685055	A	G	0.591769	-0.0327	0.00467107	3.71e-12	116445	0.000420686	49.0066
rs30233	TSH (all)	Zhou et al. 2020	16	14400309	A	G	0.556632	-0.0256	0.00467107	3.29e-08	119715	0.000250835	30.0358
rs310755	TSH (all)	Zhou et al. 2020	3	12251424	A	G	0.751884	-0.0553	0.00528034	1.31e-25	119715	0.000915334	109.678
rs3184504	TSH (all)	Zhou et al. 2020	12	111884608	T	C	0.481766	0.0298	0.00456953	7.37e-11	119715	0.00035513	42.5287
rs334725	TSH (all)	Zhou et al. 2020	1	61610049	A	G	0.94644	0.1592	0.0106622	2.94e-50	116445	0.0019109	222.937
rs35587648	TSH (all)	Zhou et al. 2020	17	47418178	A	G	0.382805	0.0323	0.00467107	4.53e-12	119715	0.000399254	47.815
rs35835377	TSH (all)	Zhou et al. 2020	14	93570378	A	G	0.19831	0.0794	0.00578807	5.68e-43	119715	0.00156943	188.177
rs3731890	TSH (all)	Zhou et al. 2020	2	220025308	T	C	0.626986	0.0283	0.00487416	7.02e-09	117474	0.000286884	33.7105
rs4268628	TSH (all)	Zhou et al. 2020	13	111191795	A	G	0.253847	-0.0305	0.00528034	6.65e-09	119715	0.000278616	33.3632
rs4445669	TSH (all)	Zhou et al. 2020	11	115045237	T	C	0.464113	-0.0383	0.00456953	4.59e-17	119715	0.000586478	70.2502
rs4571283	TSH (all)	Zhou et al. 2020	4	177705862	A	G	0.874914	0.0451	0.00761588	2.72e-09	107389	0.000326446	35.0675
rs4719486	TSH (all)	Zhou et al. 2020	7	2329497	A	G	0.419306	-0.0272	0.00467107	8.44e-09	119715	0.000283161	33.9076
rs4804413	TSH (all)	Zhou et al. 2020	19	7222655	T	C	0.440275	0.0551	0.00467107	1.04e-32	117369	0.00118414	139.143
rs4899777	TSH (all)	Zhou et al. 2020	14	81199231	A	G	0.0647099	0.0717	0.00934215	2.09e-14	119715	0.000491793	58.903
rs4933466	TSH (all)	Zhou et al. 2020	10	89849519	A	G	0.602213	0.035	0.00477262	1.37e-13	119715	0.000449034	53.7793
rs529565	TSH (all)	Zhou et al. 2020	9	136149500	T	C	0.653759	-0.0418	0.00477262	1.88e-18	119715	0.000640342	76.7064
rs56009477	TSH (all)	Zhou et al. 2020	8	23356964	A	G	0.849921	0.0612	0.00639734	1.4e-21	119715	0.000763877	91.5159
rs56369010	TSH (all)	Zhou et al. 2020	14	81588915	A	G	0.766238	0.0581	0.00538189	1.49e-27	119715	0.000972549	116.54
rs59381142	TSH (all)	Zhou et al. 2020	3	193916181	A	G	0.243379	-0.0588	0.00558498	8.83e-26	117475	0.000942663	110.842
rs59453808	TSH (all)	Zhou et al. 2020	14	81712638	T	G	0.886889	0.0495	0.00731125	1.35e-11	118066	0.000388092	45.8374
rs5997969	TSH (all)	Zhou et al. 2020	22	31790014	T	C	0.335081	0.0267	0.00487416	4.37e-08	119715	0.000250591	30.0065
rs6085658	TSH (all)	Zhou et al. 2020	20	6685377	T	C	0.400085	-0.0291	0.00477262	1.32e-09	119715	0.000310448	37.1762
rs61938844	TSH (all)	Zhou et al. 2020	12	96583858	A	G	0.0288011	0.1861	0.0166534	6.14e-29	112388	0.0011099	124.876
rs62174435	TSH (all)	Zhou et al. 2020	2	169575564	A	T	0.038741	-0.0842	0.0125916	1.94e-11	117474	0.000380501	44.7153
rs6721104	TSH (all)	Zhou et al. 2020	2	25994220	A	C	0.964261	-0.0866	0.01249	4.45e-12	117474	0.000409061	48.0729
rs6724073	TSH (all)	Zhou et al. 2020	2	218236786	T	C	0.735908	0.0525	0.00568652	2.48e-20	117474	0.00072505	85.2349
rs700750	TSH (all)	Zhou et al. 2020	7	46753491	A	C	0.642712	0.0339	0.00477262	7.9e-13	119715	0.000421264	50.452
rs72682433	TSH (all)	Zhou et al. 2020	8	120112818	T	C	0.902665	-0.0419	0.00761588	4.22e-08	119715	0.000252772	30.2678
rs72978712	TSH (all)	Zhou et al. 2020	19	2634823	T	C	0.796414	-0.0438	0.00680352	9.42e-11	115129	0.000359865	41.4451
rs73234178	TSH (all)	Zhou et al. 2020	8	32439151	A	G	0.251909	-0.064	0.0051788	1.55e-34	119715	0.00127409	152.72
rs73575083	TSH (all)	Zhou et al. 2020	16	79747855	A	G	0.667346	0.0905	0.00487416	2.62e-78	119715	0.00287144	344.738
rs74888443	TSH (all)	Zhou et al. 2020	15	36001394	T	C	0.0535796	0.0604	0.0108653	2.7e-08	119715	0.000258064	30.9016
rs751171	TSH (all)	Zhou et al. 2020	6	168819800	T	C	0.661735	-0.033	0.00487416	1.04e-11	119715	0.000382748	45.8374
rs77994712	TSH (all)	Zhou et al. 2020	5	58373418	C	G	0.948057	0.0657	0.0108653	1.44e-09	118501	0.000308453	36.5627
rs7955258	TSH (all)	Zhou et al. 2020	12	570947	A	G	0.427445	-0.038	0.0051788	1.32e-13	117977	0.000456156	53.8396
rs881858	TSH (all)	Zhou et al. 2020	6	43806609	A	G	0.693841	0.0992	0.00507725	1.53e-86	119715	0.00317859	381.732
rs925488	TSH (all)	Zhou et al. 2020	9	100546391	A	G	0.659737	0.0583	0.00477262	4.95e-34	119715	0.0012449	149.216
rs9271138	TSH (all)	Zhou et al. 2020	6	32577025	T	G	0.158186	-0.0945	0.0148256	1.98e-10	55342	0.000733612	40.6279
rs9298749	TSH (all)	Zhou et al. 2020	9	16214340	A	C	0.605838	-0.0313	0.00477262	5.79e-11	119715	0.000359146	43.0098
rs9497965	TSH (all)	Zhou et al. 2020	6	148521292	T	C	0.386508	0.0402	0.00467107	9.73e-18	119715	0.000618303	74.0647
rs9511147	TSH (all)	Zhou et al. 2020	13	24782996	C	G	0.65638	0.0406	0.00487416	5.66e-17	119715	0.000579231	69.3816
rs9678281	TSH (all)	Zhou et al. 2020	2	1418192	C	G	0.61732	-0.0382	0.0051788	1.02e-13	117474	0.000462941	54.4078
rs9865818	TSH (all)	Zhou et al. 2020	3	188072513	A	G	0.569235	0.026	0.00467107	3.42e-08	119715	0.000258733	30.9818
rs9973493	TSH (all)	Zhou et al. 2020	2	242517518	T	C	0.142311	0.0456	0.00670197	1.03e-11	116443	0.000397409	46.2931
rs10410204	TSH (female)	Teumer et al. 2018	19	7224350	T	C	0.5833	0.0537	0.0085	2.48e-10	28817	0.00138312	39.9099
rs1042673	TSH (female)	Teumer et al. 2018	17	70121339	A	G	0.4098	-0.0579	0.0083	2.92e-12	30097	0.00161427	48.66
rs10442642	TSH (female)	Teumer et al. 2018	1	19773818	A	G	0.7596	0.0674	0.0097	3.8e-12	27079	0.0017798	48.2774
rs10748781	TSH (female)	Teumer et al. 2018	10	101283330	A	C	0.6877	-0.0537	0.0087	5.79e-10	30097	0.00126426	38.0962
rs10948107	TSH (female)	Teumer et al. 2018	6	43898232	A	G	0.1886	-0.0717	0.0101	1.46e-12	27079	0.00185761	50.3922
rs11638818	TSH (female)	Teumer et al. 2018	15	89119711	A	G	0.2363	-0.0511	0.0089	7.93e-09	30097	0.00109412	32.9635
rs116909374	TSH (female)	Teumer et al. 2018	14	36738361	T	C	0.01923	-0.1904	0.0322	3.26e-09	24790	0.00140842	34.9613
rs12083293	TSH (female)	Teumer et al. 2018	1	19830373	A	C	0.4194	0.0884	0.0088	6.42e-24	27079	0.00371271	100.904
rs12889291	TSH (female)	Teumer et al. 2018	14	81732976	C	G	0.1877	-0.0572	0.0101	1.62e-08	29207	0.00109695	32.0715
rs13015993	TSH (female)	Teumer et al. 2018	2	217625523	A	G	0.6016	0.0627	0.0101	5.71e-10	24838	0.00154918	38.5352
rs17020122	TSH (female)	Teumer et al. 2018	1	108357391	T	C	0.1424	0.1204	0.0159	4.08e-14	27079	0.00211304	57.3359
rs17477923	TSH (female)	Teumer et al. 2018	15	49711185	T	C	0.8274	0.0875	0.0093	6.82e-21	30097	0.00293259	88.5159
rs2127387	TSH (female)	Teumer et al. 2018	5	76532571	A	G	0.6346	0.1324	0.0089	3.08e-50	26399	0.00831348	221.291
rs2359775	TSH (female)	Teumer et al. 2018	5	76471463	A	T	0.4679	-0.0771	0.0117	5.16e-11	26399	0.00164224	43.4214
rs2396083	TSH (female)	Teumer et al. 2018	6	43804808	C	G	0.6369	0.0907	0.0098	2.5e-20	27079	0.00315325	85.6506
rs2739067	TSH (female)	Teumer et al. 2018	8	133951991	A	G	0.4418	-0.0524	0.0088	2.76e-09	27079	0.00130766	35.454
rs28709909	TSH (female)	Teumer et al. 2018	14	93587465	T	G	0.7894	-0.065	0.0104	4.66e-10	30097	0.0012962	39.0599
rs334729	TSH (female)	Teumer et al. 2018	1	61608473	C	G	0.09158	-0.1755	0.0203	4.95e-18	27079	0.00275253	74.736
rs40393	TSH (female)	Teumer et al. 2018	16	14412536	T	C	0.2715	0.0499	0.0087	8.61e-09	30097	0.00109185	32.8953
rs59840922	TSH (female)	Teumer et al. 2018	4	149632011	A	G	0.1712	-0.1192	0.0114	1.06e-25	24838	0.00438247	109.322
rs72691624	TSH (female)	Teumer et al. 2018	14	81591396	T	C	0.2505	-0.0561	0.0098	1.01e-08	30097	0.00108762	32.7676
rs73575083	TSH (female)	Teumer et al. 2018	16	79747855	A	G	0.7184	0.0768	0.0089	5.29e-18	30097	0.00246801	74.4584
rs753760	TSH (female)	Teumer et al. 2018	6	166046483	C	G	0.7166	0.095	0.0094	5.62e-24	26075	0.00390184	102.131
rs7940871	TSH (female)	Teumer et al. 2018	11	45227830	T	C	0.1992	-0.0572	0.0091	3.57e-10	30097	0.00131104	39.5076
rs8176645	TSH (female)	Teumer et al. 2018	9	136149098	A	T	0.3745	0.0581	0.009	1.16e-10	27079	0.00153662	41.6711
rs9497965	TSH (female)	Teumer et al. 2018	6	148521292	T	C	0.3782	0.0538	0.0088	1.18e-09	27079	0.00137838	37.3738
rs9511141	TSH (female)	Teumer et al. 2018	13	24773803	T	C	0.2262	-0.0549	0.0092	2.21e-09	30097	0.00118177	35.6074
rs79113395	BMI	Pulit et al. 2019	1	1590521	A	G	0.2668	-0.021	0.003	1.45e-12	262817	0.000186407	48.9996
rs4648360	BMI	Pulit et al. 2019	1	2723345	T	C	0.447	-0.0127	0.0022	6.31e-09	434614	7.66699e-05	33.3242
rs78886584	BMI	Pulit et al. 2019	1	16859325	A	G	0.5011	-0.015	0.0026	1.3e-08	262817	0.000126627	33.2838
rs309517	BMI	Pulit et al. 2019	1	23251592	A	T	0.6698	-0.0133	0.0024	2.47e-08	434209	7.07215e-05	30.7099
rs945211	BMI	Pulit et al. 2019	1	32191798	C	G	0.6278	0.0137	0.0024	8.65e-09	387377	8.41101e-05	32.5849
rs112566467	BMI	Pulit et al. 2019	1	39562627	T	C	0.2071	0.0204	0.0032	2.72e-10	262817	0.000154611	40.6403
rs2984618	BMI	Pulit et al. 2019	1	47690438	T	G	0.4426	0.0167	0.0022	2.21e-14	434550	0.000132584	57.6216
rs657452	BMI	Pulit et al. 2019	1	49589847	A	G	0.4045	0.0203	0.0022	1.14e-19	430417	0.000197775	85.1422
rs630602	BMI	Pulit et al. 2019	1	54728864	C	G	0.6068	0.0148	0.0024	4.55e-10	393983	9.65121e-05	38.0276
rs17424278	BMI	Pulit et al. 2019	1	57846394	A	C	0.9027	-0.021	0.0038	3.7e-08	388453	7.86138e-05	30.54
rs12140153	BMI	Pulit et al. 2019	1	62579891	T	G	0.0905	-0.0326	0.0047	2.87e-12	262817	0.000183023	48.1101
rs11208660	BMI	Pulit et al. 2019	1	65983626	T	C	0.0718	0.0241	0.0039	5.7e-10	434641	8.78488e-05	38.1859
rs2568958	BMI	Pulit et al. 2019	1	72765116	A	G	0.6187	0.0227	0.0022	1.32e-24	431755	0.000246526	106.464
rs1514173	BMI	Pulit et al. 2019	1	74995110	T	C	0.4051	0.0212	0.0022	7e-22	434494	0.000213673	92.8591
rs17391694	BMI	Pulit et al. 2019	1	78623626	T	C	0.1326	0.0328	0.0033	1.3e-22	420920	0.000234649	98.7911
rs11162968	BMI	Pulit et al. 2019	1	80784642	T	C	0.6856	-0.0138	0.0025	3.85e-08	394167	7.72973e-05	30.4702
rs284227	BMI	Pulit et al. 2019	1	82379446	T	C	0.7231	-0.0154	0.0025	8.6e-10	434749	8.7274e-05	37.9454
rs12089815	BMI	Pulit et al. 2019	1	91189933	A	G	0.5527	-0.0153	0.0026	6.02e-09	262817	0.000131742	34.6284
rs11165643	BMI	Pulit et al. 2019	1	96924097	T	C	0.5793	0.0181	0.0022	1.71e-16	434133	0.000155891	67.6877
rs4379706	BMI	Pulit et al. 2019	1	98322379	T	C	0.792	-0.0188	0.0027	5.5e-12	388529	0.00012477	48.4826
rs17538923	BMI	Pulit et al. 2019	1	104857544	C	G	0.7644	0.0147	0.0027	4.56e-08	394832	7.50693e-05	29.6418
rs11802147	BMI	Pulit et al. 2019	1	108001307	A	G	0.6986	0.0151	0.0025	1.38e-09	394839	9.23876e-05	36.4814
rs7550711	BMI	Pulit et al. 2019	1	110082886	T	C	0.0283	0.0641	0.0068	3.37e-21	422979	0.000210033	88.8579
rs197374	BMI	Pulit et al. 2019	1	112289983	T	C	0.405	0.0171	0.0023	2.82e-13	394904	0.000139954	55.2757
rs4357530	BMI	Pulit et al. 2019	1	151103153	A	G	0.6639	-0.0139	0.0023	2.47e-09	434550	8.40423e-05	36.5235
rs61813324	BMI	Pulit et al. 2019	1	156049877	T	C	0.1308	0.0298	0.0039	3.6e-14	262817	0.000222102	58.3848
rs4414033	BMI	Pulit et al. 2019	1	156406853	A	G	0.603	0.014	0.0024	7.49e-09	389609	8.73306e-05	34.0276
rs12564992	BMI	Pulit et al. 2019	1	174478100	A	G	0.8875	-0.0207	0.0035	2.37e-09	434785	8.04443e-05	34.9786
rs543874	BMI	Pulit et al. 2019	1	177889480	A	G	0.7768	-0.0576	0.0027	8.7e-100	434718	0.00104582	455.109
rs10797987	BMI	Pulit et al. 2019	1	184651822	T	C	0.5118	-0.0156	0.0026	2.05e-09	262817	0.000136959	35.9997
rs10920678	BMI	Pulit et al. 2019	1	190239907	A	G	0.4244	0.0163	0.0022	7.46e-14	434469	0.000126333	54.8944
rs4474229	BMI	Pulit et al. 2019	1	195037001	A	G	0.3694	-0.0173	0.0027	1.64e-10	262817	0.000156186	41.0546
rs2820295	BMI	Pulit et al. 2019	1	201800868	A	G	0.3253	0.0214	0.0024	8.03e-19	394857	0.000201316	79.5065
rs4971239	BMI	Pulit et al. 2019	1	203491150	A	G	0.1739	0.0192	0.0035	3.29e-08	262817	0.000114489	30.0928
rs17014375	BMI	Pulit et al. 2019	1	209543560	T	G	0.8704	-0.019	0.0034	1.46e-08	394738	7.91054e-05	31.2282
rs6661316	BMI	Pulit et al. 2019	1	210095527	T	C	0.5896	0.0122	0.0022	3.42e-08	434677	7.07419e-05	30.7519
rs12042959	BMI	Pulit et al. 2019	1	243533273	A	G	0.8646	0.0194	0.0032	2.33e-09	394909	9.30606e-05	36.7537
rs6548221	BMI	Pulit et al. 2019	2	295255	A	G	0.2271	0.0148	0.0026	1.87e-08	434676	7.45382e-05	32.4022
rs62106252	BMI	Pulit et al. 2019	2	408713	A	G	0.0473	-0.0896	0.0063	3.89e-46	262817	0.000769037	202.27
rs6548237	BMI	Pulit et al. 2019	2	621461	A	C	0.1598	-0.0576	0.0029	4.43e-89	431436	0.000913557	394.5
rs12468070	BMI	Pulit et al. 2019	2	6159981	T	C	0.2619	-0.0153	0.0026	1.96e-09	394836	8.76963e-05	34.6285
rs72779695	BMI	Pulit et al. 2019	2	12797853	T	C	0.1163	0.0225	0.0041	4.37e-08	262817	0.000114576	30.1158
rs7601870	BMI	Pulit et al. 2019	2	15384392	A	G	0.4526	-0.0132	0.0023	1.23e-08	394502	8.34847e-05	32.9375
rs10182181	BMI	Pulit et al. 2019	2	25150296	A	G	0.5049	-0.0362	0.0022	5e-63	434580	0.000622632	270.751
rs1631026	BMI	Pulit et al. 2019	2	26953850	T	C	0.4777	0.0128	0.0023	1.88e-08	388519	7.97108e-05	30.9715
rs7579277	BMI	Pulit et al. 2019	2	28996295	A	G	0.665	-0.016	0.0024	5.84e-11	394882	0.000112539	44.4442
rs10048652	BMI	Pulit et al. 2019	2	35449306	T	C	0.4495	0.0135	0.0023	3.47e-09	394916	8.72307e-05	34.4516
rs6713781	BMI	Pulit et al. 2019	2	40291940	C	G	0.3977	-0.014	0.0023	2.04e-09	394686	9.38659e-05	37.0509
rs579119	BMI	Pulit et al. 2019	2	44893134	T	C	0.6703	0.0144	0.0023	6.66e-10	434770	9.0151e-05	39.1983
rs35722922	BMI	Pulit et al. 2019	2	47002226	A	G	0.6255	0.0188	0.0027	3.65e-12	262817	0.00018444	48.4825
rs72618637	BMI	Pulit et al. 2019	2	48953979	A	T	0.1897	-0.0209	0.0034	6.86e-10	262817	0.000143754	37.786
rs9636391	BMI	Pulit et al. 2019	2	50201110	A	G	0.1583	0.0212	0.0031	7.08e-12	394903	0.000118415	46.7677
rs7582359	BMI	Pulit et al. 2019	2	55286681	A	G	0.3305	-0.0167	0.0025	9.96e-12	394738	0.00011303	44.6222
rs1861412	BMI	Pulit et al. 2019	2	58893065	A	G	0.4233	-0.0215	0.0023	9.13e-21	394912	0.00022122	87.3814
rs6728037	BMI	Pulit et al. 2019	2	59297346	A	G	0.3856	0.0207	0.0023	6.49e-19	394906	0.00020507	80.9996
rs13417156	BMI	Pulit et al. 2019	2	62848319	T	C	0.5771	-0.0171	0.0023	4.08e-14	417314	0.000132439	55.2757
rs2861685	BMI	Pulit et al. 2019	2	67837553	T	C	0.5861	0.018	0.0026	1.05e-11	262817	0.000182333	47.9286
rs12622013	BMI	Pulit et al. 2019	2	79501362	A	G	0.8933	-0.0201	0.0035	1.01e-08	434616	7.58783e-05	32.9803
rs12714199	BMI	Pulit et al. 2019	2	86812549	T	C	0.6145	-0.0146	0.0023	5.12e-10	394916	0.000102024	40.2947
rs189687599	BMI	Pulit et al. 2019	2	99933434	T	C	0.0115	0.0704	0.0128	4.07e-08	262817	0.000115086	30.2498
rs11677607	BMI	Pulit et al. 2019	2	100751150	T	C	0.246	-0.024	0.0027	2.87e-19	394858	0.000200063	79.0119
rs10865054	BMI	Pulit et al. 2019	2	104336753	A	G	0.5494	0.0142	0.0022	2.75e-10	433848	9.60179e-05	41.661
rs6739199	BMI	Pulit et al. 2019	2	105452326	T	C	0.2695	0.0159	0.0025	3.2e-10	394818	0.000102441	40.4494
rs1530559	BMI	Pulit et al. 2019	2	135755629	A	G	0.5926	0.0137	0.0022	1.12e-09	423673	9.15219e-05	38.7787
rs13002158	BMI	Pulit et al. 2019	2	144021712	A	G	0.8125	-0.0208	0.0029	1.15e-12	394912	0.000130249	51.4433
rs76900466	BMI	Pulit et al. 2019	2	145057760	T	G	0.8829	0.0227	0.0041	4.53e-08	262817	0.000116622	30.6535
rs778106	BMI	Pulit et al. 2019	2	147852279	A	G	0.605	-0.0161	0.0027	1.77e-09	262817	0.000135273	35.5567
rs12692596	BMI	Pulit et al. 2019	2	161265910	T	C	0.3605	0.0146	0.0023	9.74e-11	434752	9.26762e-05	40.2947
rs13389219	BMI	Pulit et al. 2019	2	165528876	T	C	0.4092	0.0141	0.0022	1.76e-10	434621	9.4502e-05	41.0763
rs10930502	BMI	Pulit et al. 2019	2	172890588	A	G	0.6938	0.0144	0.0024	1.43e-09	434531	8.28411e-05	35.9998
rs2119137	BMI	Pulit et al. 2019	2	175017714	A	G	0.6631	-0.0142	0.0024	3.26e-09	394916	8.86362e-05	35.0068
rs7588437	BMI	Pulit et al. 2019	2	181575281	A	G	0.3672	-0.0176	0.0023	8.38e-15	434545	0.000134734	58.5555
rs7595819	BMI	Pulit et al. 2019	2	198543156	A	C	0.1896	-0.0163	0.0029	1.69e-08	391604	8.06672e-05	31.592
rs7606820	BMI	Pulit et al. 2019	2	204135270	A	G	0.598	0.0124	0.0022	3.02e-08	432740	7.34073e-05	31.7684
rs4482463	BMI	Pulit et al. 2019	2	205375909	A	C	0.9169	-0.0365	0.0042	5.21e-18	368904	0.000204684	75.524
rs13000757	BMI	Pulit et al. 2019	2	207145906	T	G	0.5167	0.0148	0.0023	1.59e-10	394471	0.000104956	41.4062
rs11692326	BMI	Pulit et al. 2019	2	208263279	T	C	0.2295	0.0156	0.0026	2.04e-09	431766	8.33715e-05	35.9998
rs715	BMI	Pulit et al. 2019	2	211543055	T	C	0.6964	-0.0188	0.0026	2.22e-13	366655	0.000142577	52.2837
rs7421089	BMI	Pulit et al. 2019	2	211988412	T	C	0.2858	0.0139	0.0025	2.78e-08	394924	7.82712e-05	30.9134
rs7599312	BMI	Pulit et al. 2019	2	213413231	A	G	0.2746	-0.0159	0.0025	1.07e-10	434726	9.30375e-05	40.4494
rs6725931	BMI	Pulit et al. 2019	2	220205146	T	C	0.8496	0.0173	0.0032	4.89e-08	394924	7.40025e-05	29.2274
rs6436755	BMI	Pulit et al. 2019	2	228999691	A	G	0.4328	0.013	0.0022	2.57e-09	434733	8.03126e-05	34.9172
rs6720868	BMI	Pulit et al. 2019	2	230663576	T	C	0.3063	0.0169	0.0024	4.65e-12	394828	0.000125571	49.5848
rs10179086	BMI	Pulit et al. 2019	2	232744209	T	C	0.792	-0.0162	0.0027	3.06e-09	394794	9.11785e-05	35.9998
rs1801282	BMI	Pulit et al. 2019	3	12393125	C	G	0.8974	-0.0182	0.0033	4.72e-08	434770	6.9956e-05	30.4168
rs2166758	BMI	Pulit et al. 2019	3	15856233	T	C	0.6738	-0.0134	0.0024	3.93e-08	394923	7.89297e-05	31.1735
rs4858223	BMI	Pulit et al. 2019	3	20581149	T	C	0.3263	-0.0161	0.0025	8.26e-11	394322	0.000105166	41.4734
rs13062093	BMI	Pulit et al. 2019	3	35667057	T	G	0.632	-0.0137	0.0024	8e-09	394927	8.25023e-05	32.5849
rs10460960	BMI	Pulit et al. 2019	3	42308735	A	G	0.8916	0.0245	0.0034	2.86e-13	433855	0.000119668	51.9245
rs113706999	BMI	Pulit et al. 2019	3	44159156	A	T	0.0229	0.0553	0.0092	1.56e-09	262817	0.000137455	36.1303
rs6446187	BMI	Pulit et al. 2019	3	49907111	A	C	0.505	0.0278	0.0026	1.22e-26	262817	0.000434811	114.325
rs1916801	BMI	Pulit et al. 2019	3	61187046	A	T	0.6199	0.017	0.0022	1.75e-14	430006	0.000138841	59.7105
rs1452075	BMI	Pulit et al. 2019	3	62481063	T	C	0.7318	0.0159	0.0025	1.47e-10	428309	9.44313e-05	40.4494
rs925018	BMI	Pulit et al. 2019	3	62713143	C	G	0.6652	-0.0142	0.0023	9.81e-10	434715	8.76755e-05	38.117
rs6419734	BMI	Pulit et al. 2019	3	78458928	T	C	0.1452	0.018	0.0033	4.32e-08	394825	7.53494e-05	29.7519
rs7647242	BMI	Pulit et al. 2019	3	82642734	T	C	0.3941	0.0145	0.0023	3.92e-10	394872	0.000100642	39.7446
rs13068138	BMI	Pulit et al. 2019	3	85809425	T	C	0.1915	0.0231	0.0027	3.6e-17	433973	0.00016864	73.1972
rs1580099	BMI	Pulit et al. 2019	3	94003603	A	C	0.5787	-0.0182	0.0023	6.7e-16	408935	0.000153097	62.616
rs1436348	BMI	Pulit et al. 2019	3	104612668	A	G	0.4318	-0.0134	0.0023	6.31e-09	394916	8.59433e-05	33.9431
rs1289736	BMI	Pulit et al. 2019	3	107950892	T	C	0.5434	0.0139	0.0023	1.43e-09	394668	9.25341e-05	36.5234
rs17619973	BMI	Pulit et al. 2019	3	114417675	A	G	0.9361	0.0242	0.0043	1.29e-08	428207	7.39619e-05	31.6732
rs1401955	BMI	Pulit et al. 2019	3	118186591	T	C	0.5976	0.0129	0.0023	2.4e-08	394802	7.96727e-05	31.4573
rs4857857	BMI	Pulit et al. 2019	3	128313880	A	G	0.2868	-0.0138	0.0025	4.53e-08	394915	7.71509e-05	30.4702
rs7428670	BMI	Pulit et al. 2019	3	131579810	C	G	0.2691	0.0202	0.0026	3.09e-15	394927	0.000152817	60.3606
rs7621025	BMI	Pulit et al. 2019	3	136272246	T	C	0.2608	-0.02	0.0025	1.62e-15	434707	0.000147204	63.9997
rs1199334	BMI	Pulit et al. 2019	3	138091140	A	G	0.1901	0.0154	0.0028	2.86e-08	434646	6.9592e-05	30.2499
rs16851483	BMI	Pulit et al. 2019	3	141275436	T	G	0.0728	0.0363	0.0046	2.28e-15	394844	0.00015769	62.2724
rs1394041	BMI	Pulit et al. 2019	3	147096847	A	C	0.1198	0.0202	0.0036	1.84e-08	394901	7.97214e-05	31.4844
rs355754	BMI	Pulit et al. 2019	3	154024165	T	C	0.6041	-0.0142	0.0023	4.26e-10	416234	9.1568e-05	38.117
rs8192675	BMI	Pulit et al. 2019	3	170724883	T	C	0.7117	-0.0146	0.0024	6.28e-10	434724	8.51202e-05	37.0068
rs247975	BMI	Pulit et al. 2019	3	173107443	T	C	0.4659	-0.0182	0.0023	3.62e-15	388425	0.00016118	62.6159
rs10513801	BMI	Pulit et al. 2019	3	185822353	T	G	0.8778	0.0352	0.0032	1.26e-27	428353	0.000282398	120.999
rs11721261	BMI	Pulit et al. 2019	3	194876993	T	C	0.2921	-0.015	0.0025	3.3e-09	394013	9.13592e-05	35.9998
rs1477887	BMI	Pulit et al. 2019	4	18514827	A	G	0.4411	-0.0156	0.0023	1.69e-11	388489	0.000118403	46.0035
rs28608644	BMI	Pulit et al. 2019	4	20239663	A	G	0.8529	-0.0242	0.0037	7.63e-11	262817	0.000162743	42.7783
rs6850639	BMI	Pulit et al. 2019	4	21010996	T	C	0.1997	0.0148	0.0027	4.67e-08	432219	6.95123e-05	30.0465
rs34811474	BMI	Pulit et al. 2019	4	25408838	A	G	0.222	-0.0317	0.0031	5.19e-24	262817	0.000397712	104.566
rs73213484	BMI	Pulit et al. 2019	4	28489339	A	T	0.8566	0.025	0.0037	2.28e-11	262817	0.000173679	45.6534
rs4527444	BMI	Pulit et al. 2019	4	30842780	A	G	0.4479	-0.0157	0.0026	2.04e-09	262817	0.00013872	36.4627
rs337637	BMI	Pulit et al. 2019	4	38604470	A	G	0.3576	-0.0125	0.0023	3.04e-08	434636	6.79531e-05	29.5367
rs10938397	BMI	Pulit et al. 2019	4	45182527	A	G	0.5712	-0.0315	0.0022	1.66e-45	434203	0.00047193	205.009
rs6829208	BMI	Pulit et al. 2019	4	52728640	T	C	0.7252	-0.0149	0.0024	6.84e-10	434677	8.86635e-05	38.5432
rs11727273	BMI	Pulit et al. 2019	4	55509748	T	C	0.5549	-0.0169	0.0026	1.28e-10	262817	0.000160732	42.2497
rs925421	BMI	Pulit et al. 2019	4	60253877	A	G	0.2656	0.015	0.0026	1.08e-08	387866	8.58058e-05	33.2839
rs11945861	BMI	Pulit et al. 2019	4	65700865	A	G	0.2466	-0.015	0.0027	3.13e-08	394716	7.81873e-05	30.864
rs10002111	BMI	Pulit et al. 2019	4	67815504	A	G	0.2244	0.0169	0.0028	9.26e-10	394914	9.2239e-05	36.4297
rs4148155	BMI	Pulit et al. 2019	4	89054667	A	G	0.8866	0.0203	0.0035	6.2e-09	434487	7.74186e-05	33.6398
rs12645001	BMI	Pulit et al. 2019	4	96018337	A	G	0.3556	-0.0141	0.0024	4.11e-09	394771	8.74244e-05	34.5155
rs13107325	BMI	Pulit et al. 2019	4	103188709	T	C	0.0826	0.0452	0.0044	9.33e-25	434263	0.000242948	105.528
rs4834272	BMI	Pulit et al. 2019	4	113313986	T	C	0.6866	-0.0143	0.0023	8.24e-10	434681	8.89216e-05	38.6558
rs1403846	BMI	Pulit et al. 2019	4	119101723	T	C	0.8331	0.0162	0.0029	1.62e-08	432832	7.20914e-05	31.2056
rs4864201	BMI	Pulit et al. 2019	4	130731284	T	C	0.3461	0.0131	0.0023	6.34e-09	434604	7.46381e-05	32.4403
rs1296328	BMI	Pulit et al. 2019	4	137083193	A	C	0.4459	0.0138	0.0023	2.59e-09	394447	9.12587e-05	35.9998
rs57800857	BMI	Pulit et al. 2019	4	140863365	A	C	0.6334	0.0186	0.0027	1.07e-11	262817	0.000180537	47.4564
rs35107973	BMI	Pulit et al. 2019	4	143125948	T	C	0.1173	0.0234	0.0041	7.66e-09	262817	0.000123924	32.5732
rs7663212	BMI	Pulit et al. 2019	4	147376576	A	G	0.7415	0.0146	0.0025	5.01e-09	434767	7.84395e-05	34.1054
rs750090	BMI	Pulit et al. 2019	4	152931436	T	C	0.6237	0.0156	0.0024	7.4e-11	394917	0.000106973	42.2498
rs13110266	BMI	Pulit et al. 2019	4	162129844	A	G	0.4027	-0.0142	0.0022	1.55e-10	434749	9.58189e-05	41.661
rs148636479	BMI	Pulit et al. 2019	4	164359678	A	T	0.9724	0.0479	0.0085	2.18e-08	262817	0.000120817	31.7563
rs1491333	BMI	Pulit et al. 2019	4	172186288	T	G	0.2634	-0.0147	0.0026	9.85e-09	394923	8.09357e-05	31.9658
rs6890310	BMI	Pulit et al. 2019	5	27193573	A	G	0.294	-0.0154	0.0025	1.38e-09	394897	9.60806e-05	37.9454
rs782971	BMI	Pulit et al. 2019	5	43124688	A	G	0.7544	-0.0172	0.0025	4.89e-12	434760	0.000108863	47.3342
rs1895407	BMI	Pulit et al. 2019	5	63021638	T	C	0.5246	-0.0156	0.0023	6.61e-12	394927	0.000116473	46.0035
rs10471636	BMI	Pulit et al. 2019	5	63979856	A	G	0.5248	-0.017	0.0024	4.66e-13	394170	0.000127273	50.1734
rs249612	BMI	Pulit et al. 2019	5	66200783	T	C	0.7128	0.0172	0.0029	2.8e-09	262817	0.000133829	35.1769
rs2112347	BMI	Pulit et al. 2019	5	75015242	T	G	0.6296	0.0309	0.0023	2.13e-42	434716	0.000415026	180.493
rs10942267	BMI	Pulit et al. 2019	5	80841914	A	G	0.6943	0.0162	0.0025	5.85e-11	394898	0.000106321	41.9902
rs11951885	BMI	Pulit et al. 2019	5	86727566	T	C	0.9728	-0.0445	0.0078	1.39e-08	375744	8.66166e-05	32.5483
rs10514303	BMI	Pulit et al. 2019	5	88045029	A	C	0.0776	0.0354	0.0044	4.55e-16	392926	0.00016471	64.729
rs17583459	BMI	Pulit et al. 2019	5	88827090	T	G	0.3607	0.0177	0.0027	8.64e-11	262817	0.000163491	42.975
rs6885199	BMI	Pulit et al. 2019	5	92574633	A	G	0.0361	0.039	0.0064	8.52e-10	377514	9.83543e-05	37.1336
rs159032	BMI	Pulit et al. 2019	5	94206202	T	C	0.2312	0.0149	0.0027	4.52e-08	389635	7.81543e-05	30.4539
rs7713317	BMI	Pulit et al. 2019	5	95716722	A	G	0.7199	-0.0153	0.0024	2.7e-10	433157	9.38154e-05	40.6404
rs2161097	BMI	Pulit et al. 2019	5	103945178	T	C	0.4419	0.0129	0.0023	2.31e-08	394927	7.96475e-05	31.4573
rs158186	BMI	Pulit et al. 2019	5	107440856	A	G	0.166	-0.0287	0.0031	3.23e-20	391129	0.000219091	85.7113
rs459552	BMI	Pulit et al. 2019	5	112176756	A	T	0.7751	-0.0155	0.0026	4.55e-09	431825	8.22949e-05	35.5398
rs4895231	BMI	Pulit et al. 2019	5	119388659	C	G	0.4684	0.0143	0.0023	9.26e-10	393536	9.82176e-05	38.6558
rs10477644	BMI	Pulit et al. 2019	5	122704020	A	T	0.2968	0.0139	0.0025	2.85e-08	394886	7.82787e-05	30.9134
rs6864049	BMI	Pulit et al. 2019	5	124330522	A	G	0.4931	-0.0121	0.0022	3.88e-08	434683	6.95861e-05	30.2499
rs329120	BMI	Pulit et al. 2019	5	133861756	T	C	0.4088	-0.0146	0.0024	7.61e-10	369151	0.000100239	37.0067
rs13174863	BMI	Pulit et al. 2019	5	139080745	A	G	0.8543	-0.027	0.0031	4.53e-18	427624	0.000177364	75.8581
rs2282802	BMI	Pulit et al. 2019	5	139712239	A	G	0.5635	0.0146	0.0023	3.12e-10	393482	0.000102395	40.2947
rs2190788	BMI	Pulit et al. 2019	5	144484261	T	G	0.3085	0.0147	0.0025	3.38e-09	394529	8.76269e-05	34.5742
rs1465406	BMI	Pulit et al. 2019	5	148116306	A	C	0.7648	0.0153	0.0028	3.34e-08	394637	7.56547e-05	29.8583
rs4569924	BMI	Pulit et al. 2019	5	153540025	T	C	0.4354	0.0158	0.0022	7.44e-13	434782	0.000118617	51.5783
rs6879711	BMI	Pulit et al. 2019	5	157950511	T	G	0.7313	-0.0141	0.0026	3.47e-08	394665	7.45127e-05	29.4096
rs6556810	BMI	Pulit et al. 2019	5	164585949	T	C	0.5335	-0.0124	0.0023	4.98e-08	394910	7.35966e-05	29.066
rs2053682	BMI	Pulit et al. 2019	5	170599327	A	C	0.6776	0.0183	0.0025	1.89e-13	394072	0.000135953	53.5821
rs192829047	BMI	Pulit et al. 2019	5	173277247	T	C	0.9848	-0.0635	0.0112	1.59e-08	262817	0.000122294	32.1446
rs2228213	BMI	Pulit et al. 2019	6	12124855	A	G	0.3374	-0.0148	0.0023	9.21e-11	434761	9.52304e-05	41.4062
rs9367369	BMI	Pulit et al. 2019	6	13189941	A	G	0.7095	0.0173	0.0029	2.32e-09	262817	0.000135389	35.5871
rs7750243	BMI	Pulit et al. 2019	6	18590675	A	C	0.9352	-0.0267	0.0046	6.92e-09	394824	8.5323e-05	33.6903
rs3806114	BMI	Pulit et al. 2019	6	20482335	A	G	0.6943	-0.0141	0.0024	4.49e-09	433865	7.95475e-05	34.5155
rs7760082	BMI	Pulit et al. 2019	6	21919387	A	G	0.6502	-0.0134	0.0024	2.26e-08	394913	7.89317e-05	31.1735
rs3130048	BMI	Pulit et al. 2019	6	31613739	T	C	0.7326	-0.0204	0.0024	7.83e-17	433566	0.000166614	72.2497
rs419261	BMI	Pulit et al. 2019	6	33554147	T	C	0.4047	0.013	0.0022	6.36e-09	433644	8.05143e-05	34.9172
rs2814992	BMI	Pulit et al. 2019	6	34617144	A	G	0.6666	-0.0287	0.0023	1.25e-35	433826	0.000358787	155.706
rs1579557	BMI	Pulit et al. 2019	6	40371918	T	C	0.288	0.0212	0.0025	3.09e-17	394832	0.000182096	71.91
rs35679149	BMI	Pulit et al. 2019	6	43604167	A	G	0.9742	0.0503	0.0083	1.18e-09	262817	0.000139722	36.7262
rs2153615	BMI	Pulit et al. 2019	6	46375326	A	G	0.4459	-0.0161	0.0023	2.42e-12	394668	0.00012414	48.9998
rs943005	BMI	Pulit et al. 2019	6	50865820	T	C	0.1472	0.0398	0.0029	1.99e-43	434779	0.000433026	188.351
rs2478881	BMI	Pulit et al. 2019	6	51184712	T	C	0.3429	-0.0139	0.0024	8.3e-09	394848	8.49455e-05	33.5432
rs76665517	BMI	Pulit et al. 2019	6	55040469	C	G	0.0583	-0.0324	0.0056	8.86e-09	262817	0.000127352	33.4742
rs62412826	BMI	Pulit et al. 2019	6	61881167	T	C	0.0591	0.033	0.0057	7.98e-09	262817	0.000127517	33.5178
rs209416	BMI	Pulit et al. 2019	6	83534729	A	T	0.3236	0.0166	0.0024	8.71e-12	394745	0.000121178	47.84
rs901630	BMI	Pulit et al. 2019	6	98539519	T	C	0.4156	-0.0148	0.0022	4.56e-11	434470	0.000104153	45.256
rs1417665	BMI	Pulit et al. 2019	6	104816944	T	C	0.8017	0.0199	0.0029	5.68e-12	394891	0.000119229	47.0878
rs768023	BMI	Pulit et al. 2019	6	108876002	A	G	0.6025	0.0185	0.0022	1.38e-16	434713	0.000162639	70.7125
rs2357760	BMI	Pulit et al. 2019	6	120213880	A	G	0.6732	0.0159	0.0023	1.09e-11	434770	0.000109908	47.79
rs2781668	BMI	Pulit et al. 2019	6	131897278	T	C	0.1532	0.017	0.0031	4.32e-08	388346	7.74323e-05	30.0727
rs11754747	BMI	Pulit et al. 2019	6	141494602	T	C	0.2714	0.0146	0.0026	1.27e-08	433784	7.26865e-05	31.5324
rs198665	BMI	Pulit et al. 2019	6	143154886	A	C	0.3936	0.0134	0.0023	4.42e-09	434741	7.80709e-05	33.9431
rs2185027	BMI	Pulit et al. 2019	6	153381622	A	C	0.6977	-0.0154	0.0024	1.11e-10	432984	9.50836e-05	41.1734
rs10499276	BMI	Pulit et al. 2019	6	154309808	T	C	0.1116	0.0188	0.0033	1.06e-08	434760	7.46459e-05	32.4553
rs13191362	BMI	Pulit et al. 2019	6	163033350	A	G	0.8551	0.0208	0.0034	6.4e-10	434660	8.60958e-05	37.4254
rs6973700	BMI	Pulit et al. 2019	7	1856669	A	G	0.7887	0.0193	0.0032	1.77e-09	262817	0.000138389	36.3757
rs836525	BMI	Pulit et al. 2019	7	6465909	T	C	0.1728	0.0176	0.0031	9.75e-09	394519	8.16956e-05	32.2329
rs4307239	BMI	Pulit et al. 2019	7	24354300	A	G	0.5357	-0.0141	0.0023	1.31e-09	394329	9.52977e-05	37.582
rs11971098	BMI	Pulit et al. 2019	7	26699061	A	G	0.9093	-0.0237	0.0041	6.49e-09	394930	8.46003e-05	33.4139
rs10499694	BMI	Pulit et al. 2019	7	50614173	A	G	0.4938	0.0136	0.0022	3.99e-10	434721	8.78989e-05	38.2147
rs10270616	BMI	Pulit et al. 2019	7	69547466	C	G	0.3215	0.0142	0.0025	1.15e-08	369158	8.73869e-05	32.2622
rs10237317	BMI	Pulit et al. 2019	7	70045941	A	G	0.588	-0.0138	0.0022	6.82e-10	434342	9.05819e-05	39.3469
rs12530737	BMI	Pulit et al. 2019	7	71439807	T	C	0.7367	0.0155	0.0026	1.91e-09	394892	8.9991e-05	35.5398
rs1167800	BMI	Pulit et al. 2019	7	75176196	A	G	0.5534	0.02	0.0022	3.66e-19	420845	0.000196339	82.6442
rs2245368	BMI	Pulit et al. 2019	7	76608143	T	C	0.8131	-0.0173	0.0031	3.15e-08	360544	8.6372e-05	31.1434
rs740158	BMI	Pulit et al. 2019	7	77055836	T	C	0.5305	0.0136	0.0022	3.55e-10	434753	8.78925e-05	38.2147
rs1852006	BMI	Pulit et al. 2019	7	77829768	A	G	0.3782	-0.0136	0.0024	1.4e-08	394777	8.13333e-05	32.1109
rs7805441	BMI	Pulit et al. 2019	7	78121458	T	C	0.5471	0.0146	0.0023	2.01e-10	394912	0.000102025	40.2947
rs2528531	BMI	Pulit et al. 2019	7	93236510	A	C	0.6506	-0.0145	0.0024	1.35e-09	394445	9.25309e-05	36.5016
rs10271582	BMI	Pulit et al. 2019	7	99121950	A	G	0.8277	0.0193	0.0034	8.41e-09	262817	0.000122589	32.2221
rs2299383	BMI	Pulit et al. 2019	7	103418846	T	C	0.3952	0.0182	0.0022	2.73e-16	431775	0.000158479	68.4377
rs1524445	BMI	Pulit et al. 2019	7	113035833	T	C	0.4172	-0.0199	0.0027	9.8e-14	262817	0.00020665	54.3219
rs2905232	BMI	Pulit et al. 2019	7	113392567	C	G	0.2796	0.0156	0.0026	2.01e-09	390284	9.2232e-05	35.9998
rs2045293	BMI	Pulit et al. 2019	7	114350102	T	C	0.417	0.0189	0.0023	4.06e-16	394894	0.000170967	67.5252
rs2289705	BMI	Pulit et al. 2019	7	121983843	A	G	0.7961	-0.015	0.0026	1.47e-08	434749	7.65533e-05	33.2839
rs2968864	BMI	Pulit et al. 2019	7	150622162	T	C	0.7563	0.0163	0.0027	9.35e-10	394656	9.23398e-05	36.4456
rs1658820	BMI	Pulit et al. 2019	8	4288577	T	G	0.2369	0.0149	0.0027	2.62e-08	387376	7.86101e-05	30.4539
rs4240673	BMI	Pulit et al. 2019	8	10787612	T	C	0.4555	0.0176	0.0022	1.03e-15	434734	0.000147195	63.9997
rs9657202	BMI	Pulit et al. 2019	8	14098762	T	C	0.6539	-0.0137	0.0024	1.21e-08	394829	8.25228e-05	32.5849
rs2959592	BMI	Pulit et al. 2019	8	17002725	T	C	0.8094	0.017	0.0028	6.26e-10	422363	8.72686e-05	36.8621
rs2616192	BMI	Pulit et al. 2019	8	20668624	T	G	0.6786	0.014	0.0025	1.44e-08	394709	7.94446e-05	31.3598
rs6557791	BMI	Pulit et al. 2019	8	21949663	T	C	0.405	0.0157	0.0027	5.4e-09	262817	0.000128636	33.8118
rs1362910	BMI	Pulit et al. 2019	8	30856464	A	G	0.4125	0.0134	0.0023	3.03e-09	416212	8.15462e-05	33.9431
rs4320543	BMI	Pulit et al. 2019	8	34422967	A	G	0.4188	-0.0129	0.0023	2.95e-08	394768	7.96796e-05	31.4573
rs12681792	BMI	Pulit et al. 2019	8	62054463	A	C	0.2036	0.0183	0.0029	2.61e-10	394464	0.000100938	39.8202
rs7827848	BMI	Pulit et al. 2019	8	64790774	A	T	0.5104	0.0153	0.0023	1.88e-11	394914	0.000112041	44.2512
rs1808629	BMI	Pulit et al. 2019	8	73435964	A	G	0.6744	-0.0226	0.0028	5.76e-16	262817	0.000247822	65.1475
rs2170382	BMI	Pulit et al. 2019	8	74689288	T	C	0.1101	0.0199	0.0036	3.43e-08	394907	7.737e-05	30.5562
rs17405819	BMI	Pulit et al. 2019	8	76806584	T	C	0.683	0.0218	0.0024	7.81e-20	434761	0.000189739	82.5066
rs12680842	BMI	Pulit et al. 2019	8	95582606	A	G	0.6841	0.013	0.0024	3.36e-08	431235	6.80332e-05	29.3401
rs2721965	BMI	Pulit et al. 2019	8	116662038	A	C	0.669	0.0186	0.0024	2.1e-14	394920	0.000152065	60.0622
rs10099330	BMI	Pulit et al. 2019	8	143383694	A	G	0.538	-0.0131	0.0023	9.94e-09	391606	8.28327e-05	32.4403
rs4740442	BMI	Pulit et al. 2019	9	10153245	T	C	0.285	0.0142	0.0025	2.24e-08	394883	8.16945e-05	32.2622
rs970433	BMI	Pulit et al. 2019	9	11859691	T	G	0.6296	0.0153	0.0024	9.75e-11	394928	0.000102896	40.6404
rs10756714	BMI	Pulit et al. 2019	9	15885041	A	G	0.5545	0.0208	0.0023	1.46e-19	394831	0.000207095	81.7841
rs10962552	BMI	Pulit et al. 2019	9	16723742	T	C	0.1669	0.0236	0.0035	2.2e-11	262817	0.000172965	45.4658
rs16912921	BMI	Pulit et al. 2019	9	28413461	A	C	0.3133	0.0249	0.0023	1.56e-26	433055	0.000270572	117.204
rs1932133	BMI	Pulit et al. 2019	9	29750167	A	C	0.5857	0.0139	0.0022	2.67e-10	434698	9.18241e-05	39.9192
rs10971721	BMI	Pulit et al. 2019	9	33827694	T	C	0.1042	-0.0206	0.0037	2.74e-08	391691	7.91322e-05	30.9977
rs563132	BMI	Pulit et al. 2019	9	37245476	A	T	0.605	0.018	0.0024	1.96e-14	394922	0.000142413	56.2497
rs10116186	BMI	Pulit et al. 2019	9	80532374	A	G	0.4587	-0.0145	0.0026	4.1e-08	262817	0.000118327	31.1018
rs1329733	BMI	Pulit et al. 2019	9	92208227	A	G	0.5312	-0.0162	0.0023	1.93e-12	394704	0.000125675	49.6103
rs3750362	BMI	Pulit et al. 2019	9	96431859	A	G	0.3271	0.0175	0.0024	7.53e-13	394890	0.000134623	53.1681
rs10118701	BMI	Pulit et al. 2019	9	103061366	A	G	0.6718	-0.0176	0.0024	2.2e-13	394775	0.000136205	53.7775
rs7863180	BMI	Pulit et al. 2019	9	104482845	T	C	0.5327	0.0125	0.0023	3.92e-08	394908	7.47887e-05	29.5367
rs7024334	BMI	Pulit et al. 2019	9	109072075	T	G	0.226	0.0159	0.0026	1.63e-09	432154	8.65309e-05	37.3978
rs6477694	BMI	Pulit et al. 2019	9	111932342	T	C	0.6411	-0.0126	0.0023	3.38e-08	434743	6.90276e-05	30.0112
rs12376870	BMI	Pulit et al. 2019	9	117890567	A	G	0.2326	-0.0175	0.0031	2e-08	262817	0.00012124	31.8676
rs1928295	BMI	Pulit et al. 2019	9	120378483	T	C	0.5711	0.016	0.0022	2.85e-13	434694	0.000121663	52.8923
rs10818810	BMI	Pulit et al. 2019	9	126096522	A	G	0.3927	0.0139	0.0023	9.69e-10	424393	8.60535e-05	36.5235
rs2479106	BMI	Pulit et al. 2019	9	126525212	A	G	0.7078	-0.0147	0.0024	6.57e-10	434758	8.62834e-05	37.5155
rs2274782	BMI	Pulit et al. 2019	9	127084074	T	C	0.3592	0.0149	0.0024	3.38e-10	394910	9.75909e-05	38.5432
rs3829849	BMI	Pulit et al. 2019	9	129390800	T	C	0.3503	0.0136	0.0023	1.93e-09	434748	8.04173e-05	34.9639
rs10733682	BMI	Pulit et al. 2019	9	129460914	A	G	0.4583	0.0158	0.0022	1.85e-12	434078	0.000118809	51.5783
rs3003578	BMI	Pulit et al. 2019	9	130994179	T	C	0.5687	-0.0159	0.0023	6.85e-12	394461	0.000121138	47.7899
rs1009473	BMI	Pulit et al. 2019	9	138777312	T	C	0.5262	-0.0127	0.0023	3.36e-08	394874	7.72075e-05	30.4894
rs10828126	BMI	Pulit et al. 2019	10	21048615	A	G	0.3715	-0.0135	0.0024	1.11e-08	394655	8.01664e-05	31.6405
rs7084454	BMI	Pulit et al. 2019	10	21821274	A	G	0.3064	0.0225	0.0025	7.43e-20	388449	0.000208478	80.9996
rs34930419	BMI	Pulit et al. 2019	10	33987329	T	C	0.9682	-0.0458	0.0076	1.37e-09	262817	0.000138163	36.3162
rs10823893	BMI	Pulit et al. 2019	10	53677313	A	G	0.4056	0.0175	0.0027	5.22e-11	262817	0.000159818	42.0093
rs12246717	BMI	Pulit et al. 2019	10	63459183	T	G	0.7664	-0.0147	0.0026	1.48e-08	433829	7.36779e-05	31.9658
rs10761785	BMI	Pulit et al. 2019	10	65318766	T	G	0.5139	-0.0172	0.0022	4.17e-15	434558	0.000140638	61.1237
rs1227244	BMI	Pulit et al. 2019	10	66590825	A	G	0.6717	-0.0135	0.0025	3.78e-08	394554	7.39008e-05	29.1599
rs12098284	BMI	Pulit et al. 2019	10	76047464	T	C	0.1204	0.0205	0.0035	3.72e-09	391545	8.76096e-05	34.3059
rs10824347	BMI	Pulit et al. 2019	10	77645229	A	T	0.7707	0.0176	0.0027	5.47e-11	394912	0.000107585	42.4909
rs11001963	BMI	Pulit et al. 2019	10	78760959	T	C	0.5454	0.0129	0.0023	3.08e-08	394632	7.97071e-05	31.4573
rs1249150	BMI	Pulit et al. 2019	10	79980507	A	G	0.7122	0.0157	0.0025	4.4e-10	394889	9.98621e-05	39.4382
rs7899106	BMI	Pulit et al. 2019	10	87410904	A	G	0.9495	-0.0375	0.005	7.65e-14	434528	0.000129434	56.2497
rs2450446	BMI	Pulit et al. 2019	10	93005457	T	C	0.3021	-0.0159	0.0029	2.54e-08	262817	0.000114366	30.0604
rs563296	BMI	Pulit et al. 2019	10	99772404	A	G	0.5578	0.0175	0.0024	8.85e-14	369147	0.00014401	53.1681
rs41310284	BMI	Pulit et al. 2019	10	102447647	A	C	0.0971	-0.0247	0.0045	2.85e-08	262817	0.000114621	30.1277
rs7083450	BMI	Pulit et al. 2019	10	103984060	T	C	0.8296	0.0185	0.003	9.26e-10	434771	8.74586e-05	38.0276
rs4290163	BMI	Pulit et al. 2019	10	104610926	T	G	0.3987	0.0125	0.0022	2.25e-08	432315	7.46693e-05	32.2829
rs6585198	BMI	Pulit et al. 2019	10	114762237	A	G	0.4436	-0.0154	0.0022	1.22e-12	433840	0.000112932	48.9998
rs10886017	BMI	Pulit et al. 2019	10	118672531	A	C	0.2402	0.0166	0.0025	3.89e-11	434522	0.000101457	44.0894
rs4523610	BMI	Pulit et al. 2019	10	122069448	T	C	0.7176	-0.0154	0.0026	5.63e-09	394884	8.88355e-05	35.0827
rs1561589	BMI	Pulit et al. 2019	10	126695673	A	G	0.3609	0.0158	0.0023	4.24e-12	434602	0.000108572	47.1907
rs4880341	BMI	Pulit et al. 2019	10	133992689	T	C	0.5716	-0.0143	0.0023	4.53e-10	394699	9.79282e-05	38.6558
rs7395632	BMI	Pulit et al. 2019	11	958789	T	C	0.357	-0.013	0.0024	3.87e-08	394233	7.44182e-05	29.3401
rs6579002	BMI	Pulit et al. 2019	11	2232229	A	G	0.2012	0.0166	0.003	2.22e-08	382672	8.00041e-05	30.6176
rs4929923	BMI	Pulit et al. 2019	11	8639200	T	C	0.3365	-0.0221	0.0023	2.51e-22	434437	0.000212476	92.3266
rs11824092	BMI	Pulit et al. 2019	11	13346294	T	C	0.3482	-0.0162	0.0024	1.72e-11	394534	0.000115471	45.5623
rs2045600	BMI	Pulit et al. 2019	11	21642274	T	C	0.683	0.0154	0.0028	4.74e-08	262817	0.000115086	30.2498
rs6265	BMI	Pulit et al. 2019	11	27679916	T	C	0.1829	-0.0368	0.0028	7.95e-40	434768	0.000397145	172.734
rs2862961	BMI	Pulit et al. 2019	11	43656535	A	G	0.6991	-0.0239	0.0025	5.3e-22	393989	0.000231916	91.3931
rs1973716	BMI	Pulit et al. 2019	11	43946579	C	G	0.1891	0.0159	0.0029	3.97e-08	394717	7.61517e-05	30.0605
rs11038428	BMI	Pulit et al. 2019	11	45404318	T	G	0.2804	-0.0149	0.0024	8.8e-10	432783	8.90515e-05	38.5432
rs7124681	BMI	Pulit et al. 2019	11	47529947	A	C	0.4175	0.0247	0.0022	9.27e-29	434712	0.000289882	126.051
rs893006	BMI	Pulit et al. 2019	11	64365796	A	C	0.721	0.0173	0.0024	4.05e-13	433304	0.000119902	51.9598
rs947791	BMI	Pulit et al. 2019	11	65302893	A	G	0.2135	0.0204	0.0028	5.88e-13	394647	0.000134486	53.0814
rs592483	BMI	Pulit et al. 2019	11	69445173	T	C	0.5942	-0.0147	0.0022	4.73e-11	432762	0.000103156	44.6465
rs7107409	BMI	Pulit et al. 2019	11	76492195	T	C	0.2198	-0.0178	0.0032	2.05e-08	262817	0.000117716	30.9412
rs720496	BMI	Pulit et al. 2019	11	85158667	T	G	0.1577	-0.0172	0.0031	2.25e-08	394789	7.79713e-05	30.7844
rs78378788	BMI	Pulit et al. 2019	11	89075754	A	G	0.9324	-0.0299	0.0053	1.38e-08	262817	0.000121083	31.8264
rs2605603	BMI	Pulit et al. 2019	11	93221105	A	G	0.4805	-0.0132	0.0022	1.4e-09	434718	8.28054e-05	35.9998
rs2212450	BMI	Pulit et al. 2019	11	112826867	T	C	0.5712	0.0146	0.0023	3.7e-10	394665	0.000102089	40.2947
rs1048932	BMI	Pulit et al. 2019	11	115044850	A	C	0.4397	-0.0182	0.0022	2.52e-16	434552	0.000157466	68.4377
rs7933134	BMI	Pulit et al. 2019	11	117059794	C	G	0.0547	0.0266	0.0047	2.05e-08	394090	8.12712e-05	32.0306
rs1003081	BMI	Pulit et al. 2019	11	118913993	T	C	0.4349	0.0144	0.0022	6.27e-11	434157	9.86711e-05	42.8428
rs11218510	BMI	Pulit et al. 2019	11	121922587	A	G	0.3948	-0.017	0.0027	2.64e-10	262817	0.000150817	39.643
rs10892873	BMI	Pulit et al. 2019	11	122535333	C	G	0.3609	0.0143	0.0024	2.01e-09	394691	8.99401e-05	35.5016
rs4459316	BMI	Pulit et al. 2019	11	130756176	T	C	0.5508	-0.0154	0.0023	2.33e-11	394919	0.000113509	44.8315
rs12788343	BMI	Pulit et al. 2019	11	131452912	T	C	0.5985	-0.0162	0.0027	1.15e-09	262817	0.000136959	35.9997
rs12222235	BMI	Pulit et al. 2019	11	131984330	T	C	0.3311	-0.014	0.0025	1.17e-08	394882	7.94098e-05	31.3598
rs4936175	BMI	Pulit et al. 2019	11	132641959	T	C	0.5588	-0.0158	0.0023	6.69e-12	394908	0.000119484	47.1907
rs7932934	BMI	Pulit et al. 2019	11	133345127	T	G	0.7703	0.016	0.0028	1.27e-08	394866	8.26872e-05	32.6529
rs329651	BMI	Pulit et al. 2019	11	133767622	T	G	0.8054	0.0181	0.0028	1.96e-10	432259	9.66618e-05	41.7868
rs12364470	BMI	Pulit et al. 2019	11	134601012	T	G	0.855	-0.02	0.003	2.54e-11	431037	0.0001031	44.4442
rs11611246	BMI	Pulit et al. 2019	12	939480	T	G	0.1991	0.0212	0.0027	1.27e-14	428828	0.000143747	61.6513
rs7976757	BMI	Pulit et al. 2019	12	19207948	T	C	0.1768	-0.0192	0.003	2.94e-10	394397	0.000103844	40.9598
rs16926318	BMI	Pulit et al. 2019	12	23678745	A	G	0.9208	-0.0227	0.0041	4.23e-08	394837	7.76305e-05	30.6536
rs16926778	BMI	Pulit et al. 2019	12	24002125	C	G	0.0771	0.026	0.0043	1.41e-09	394675	9.26254e-05	36.5601
rs11181001	BMI	Pulit et al. 2019	12	41948196	A	G	0.4815	0.0133	0.0022	1.56e-09	434306	8.41445e-05	36.5474
rs7138803	BMI	Pulit et al. 2019	12	50247468	A	G	0.3881	0.0291	0.0023	9.7e-38	434762	0.00036806	160.077
rs2271189	BMI	Pulit et al. 2019	12	56494991	A	G	0.3958	-0.0146	0.0024	6.35e-10	388396	9.52724e-05	37.0068
rs11173522	BMI	Pulit et al. 2019	12	60953472	A	C	0.2325	0.0169	0.0028	9.01e-10	394880	9.2247e-05	36.4297
rs645026	BMI	Pulit et al. 2019	12	69757931	A	G	0.7435	-0.016	0.0026	4.79e-10	394929	9.5881e-05	37.8696
rs10746306	BMI	Pulit et al. 2019	12	84477374	T	G	0.7673	0.0179	0.0031	8.74e-09	262817	0.000126845	33.3411
rs2279574	BMI	Pulit et al. 2019	12	89745477	A	C	0.5485	-0.0165	0.0023	1.96e-12	372012	0.000138323	51.4648
rs2731251	BMI	Pulit et al. 2019	12	90621658	T	C	0.2701	0.0145	0.0026	2.91e-08	394849	7.87633e-05	31.1019
rs923724	BMI	Pulit et al. 2019	12	99639930	C	G	0.6188	-0.0156	0.0024	5.74e-11	394687	0.000107035	42.2498
rs6539064	BMI	Pulit et al. 2019	12	103706754	C	G	0.7475	0.019	0.0026	2.77e-13	394811	0.000135242	53.4021
rs1895941	BMI	Pulit et al. 2019	12	108332994	A	G	0.2585	-0.0175	0.0026	8.19e-12	434722	0.000104201	45.303
rs6606686	BMI	Pulit et al. 2019	12	110903380	C	G	0.6981	-0.0178	0.0023	2.5e-14	434711	0.00013776	59.8939
rs61930810	BMI	Pulit et al. 2019	12	114534672	T	C	0.9324	0.0294	0.0053	2.27e-08	262817	0.000117068	30.7709
rs6490117	BMI	Pulit et al. 2019	12	117599349	C	G	0.5331	-0.0147	0.0023	1.84e-10	394865	0.000103439	40.8486
rs6489156	BMI	Pulit et al. 2019	12	123100397	T	C	0.7336	0.0222	0.0026	9.97e-18	394897	0.000184585	72.905
rs7307277	BMI	Pulit et al. 2019	12	124475156	A	G	0.6536	-0.0152	0.0023	5.7e-11	434562	0.000100493	43.6747
rs9579775	BMI	Pulit et al. 2019	13	20616557	A	C	0.8669	-0.0252	0.004	3.66e-10	262817	0.000150995	39.6897
rs1967772	BMI	Pulit et al. 2019	13	28036062	A	G	0.2706	-0.0165	0.0026	1.12e-10	394540	0.000102067	40.2735
rs4771218	BMI	Pulit et al. 2019	13	28655311	A	G	0.625	-0.0147	0.0024	1.26e-09	394249	9.51481e-05	37.5154
rs12872889	BMI	Pulit et al. 2019	13	28674628	T	C	0.76	-0.0209	0.0031	1.52e-11	262817	0.000172918	45.4533
rs2388542	BMI	Pulit et al. 2019	13	31007476	T	G	0.37	-0.0156	0.0027	1.13e-08	262817	0.000127003	33.3825
rs9595630	BMI	Pulit et al. 2019	13	33065443	T	G	0.6552	0.0145	0.0023	2.04e-10	432099	9.19723e-05	39.7446
rs12429545	BMI	Pulit et al. 2019	13	54102206	A	G	0.1204	0.0291	0.0033	1.09e-18	429577	0.000180983	77.76
rs12431244	BMI	Pulit et al. 2019	13	58630651	T	G	0.2455	-0.0216	0.0027	1.22e-15	394923	0.000162031	63.9997
rs9591874	BMI	Pulit et al. 2019	13	58894663	T	C	0.8901	0.022	0.0037	1.84e-09	394803	8.95411e-05	35.3541
rs9540493	BMI	Pulit et al. 2019	13	66205704	A	G	0.4573	0.0143	0.0022	1.72e-10	433200	9.75205e-05	42.2498
rs9571687	BMI	Pulit et al. 2019	13	67472713	A	C	0.3417	-0.0145	0.0024	3.24e-09	394895	9.24255e-05	36.5016
rs1441264	BMI	Pulit et al. 2019	13	79580919	A	G	0.5828	0.0171	0.0023	5.19e-14	428335	0.000129032	55.2757
rs9531786	BMI	Pulit et al. 2019	13	85983968	C	G	0.371	-0.0138	0.0024	8.39e-09	391542	8.44346e-05	33.0623
rs77432547	BMI	Pulit et al. 2019	13	86494817	A	G	0.7236	-0.0175	0.0029	2.28e-09	262817	0.000138537	36.4147
rs1927790	BMI	Pulit et al. 2019	13	96922191	T	C	0.6083	-0.0135	0.0022	1.27e-09	434716	8.66122e-05	37.6548
rs4586287	BMI	Pulit et al. 2019	13	99245334	C	G	0.6743	0.0138	0.0025	2.95e-08	394592	7.72141e-05	30.4702
rs7335249	BMI	Pulit et al. 2019	13	109962579	T	C	0.5578	0.0135	0.0023	4.91e-09	394619	8.72963e-05	34.4516
rs2479958	BMI	Pulit et al. 2019	13	111984244	A	G	0.4857	0.0135	0.0024	1.38e-08	391234	8.08674e-05	31.6405
rs2754084	BMI	Pulit et al. 2019	14	25888677	A	G	0.524	-0.0168	0.0023	2.29e-13	394893	0.00013509	53.3532
rs1569979	BMI	Pulit et al. 2019	14	29681294	A	G	0.774	0.023	0.0027	1.57e-17	394921	0.000183712	72.5648
rs8016859	BMI	Pulit et al. 2019	14	30484722	C	G	0.0375	0.036	0.0058	3.83e-10	427602	9.00887e-05	38.5254
rs17522122	BMI	Pulit et al. 2019	14	33302882	T	G	0.4667	0.0167	0.0022	6.46e-14	430166	0.000133935	57.6216
rs35020117	BMI	Pulit et al. 2019	14	73341655	T	G	0.5464	0.0165	0.0027	1.23e-09	262817	0.000142077	37.3454
rs17105272	BMI	Pulit et al. 2019	14	77529783	T	C	0.3173	0.0136	0.0025	3.94e-08	394542	7.50019e-05	29.5934
rs7141420	BMI	Pulit et al. 2019	14	79899454	T	C	0.5493	0.021	0.0022	7.84e-22	434698	0.000209563	91.1153
rs1285997	BMI	Pulit et al. 2019	14	91513029	C	G	0.2884	-0.015	0.0025	3.18e-09	391489	9.19482e-05	35.9998
rs942066	BMI	Pulit et al. 2019	14	94031914	A	G	0.3742	-0.0202	0.0027	1.04e-13	262817	0.000212926	55.9721
rs17096552	BMI	Pulit et al. 2019	14	98626578	A	G	0.1302	-0.0189	0.0034	3.27e-08	394800	7.82627e-05	30.9004
rs7161194	BMI	Pulit et al. 2019	14	101529005	A	G	0.344	0.0173	0.0025	7.74e-12	417176	0.000114774	47.8862
rs11850030	BMI	Pulit et al. 2019	14	103256199	C	G	0.8189	-0.023	0.0034	1.6e-11	262817	0.000174088	45.7609
rs709400	BMI	Pulit et al. 2019	14	104149475	A	G	0.6212	0.0184	0.0023	4.41e-16	434772	0.000147182	63.9997
rs12101625	BMI	Pulit et al. 2019	15	26972431	C	G	0.6142	0.0138	0.0024	5.54e-09	394865	8.37241e-05	33.0623
rs8038522	BMI	Pulit et al. 2019	15	46585105	T	G	0.4126	-0.014	0.0023	1.27e-09	394897	9.38158e-05	37.0509
rs1559677	BMI	Pulit et al. 2019	15	47738063	A	G	0.6113	-0.0122	0.0022	3.5e-08	434749	7.07302e-05	30.7519
rs6493498	BMI	Pulit et al. 2019	15	51754451	T	C	0.4455	0.0163	0.0022	1.53e-13	434352	0.000126367	54.8944
rs8024806	BMI	Pulit et al. 2019	15	53473990	T	C	0.9366	0.0272	0.0047	9.76e-09	394407	8.49103e-05	33.4919
rs8041615	BMI	Pulit et al. 2019	15	59473969	T	C	0.7486	-0.0171	0.0027	1.57e-10	391686	0.000102396	40.1109
rs340025	BMI	Pulit et al. 2019	15	60908307	T	C	0.4072	-0.014	0.0022	3.82e-10	434708	9.31478e-05	40.4957
rs8033510	BMI	Pulit et al. 2019	15	61445514	T	C	0.3635	0.0137	0.0024	1.13e-08	394226	8.2649e-05	32.5849
rs4776982	BMI	Pulit et al. 2019	15	68114974	A	G	0.7694	0.0311	0.0026	4.25e-33	431574	0.000331417	143.078
rs7164727	BMI	Pulit et al. 2019	15	73093991	T	C	0.6903	0.0154	0.0023	3.33e-11	434300	0.000103217	44.8316
rs12914489	BMI	Pulit et al. 2019	15	74187937	A	G	0.0809	0.0227	0.0036	1.64e-10	434581	9.14821e-05	39.7598
rs11855853	BMI	Pulit et al. 2019	15	78012618	T	C	0.259	-0.017	0.0026	8.51e-11	394431	0.000108376	42.7513
rs12595749	BMI	Pulit et al. 2019	15	79432359	A	G	0.5972	0.0131	0.0023	1.31e-08	394922	8.21372e-05	32.4403
rs12593036	BMI	Pulit et al. 2019	15	81058652	A	G	0.6899	0.0154	0.0025	6.65e-10	394723	9.6123e-05	37.9454
rs7498044	BMI	Pulit et al. 2019	15	92573639	A	G	0.2143	-0.018	0.0032	2.73e-08	262817	0.000120376	31.6404
rs11073383	BMI	Pulit et al. 2019	15	95274349	A	G	0.4798	-0.0159	0.0023	3.26e-12	394794	0.000121036	47.7899
rs56803094	BMI	Pulit et al. 2019	15	99222509	A	G	0.7774	0.0178	0.0032	1.92e-08	262817	0.000117716	30.9412
rs939624	BMI	Pulit et al. 2019	15	99480551	T	C	0.4598	0.0152	0.0026	8.22e-09	262817	0.000130026	34.1773
rs7200589	BMI	Pulit et al. 2019	16	349331	A	G	0.2618	-0.0189	0.0026	3.53e-13	394254	0.000134012	52.8414
rs2516740	BMI	Pulit et al. 2019	16	2097110	A	C	0.7828	0.0166	0.0029	1.03e-08	366938	8.92871e-05	32.7656
rs12448257	BMI	Pulit et al. 2019	16	3599655	A	G	0.2187	0.015	0.0027	3.13e-08	429753	7.18133e-05	30.8641
rs879620	BMI	Pulit et al. 2019	16	4015729	T	C	0.5962	0.0247	0.0023	5.45e-26	394843	0.000292003	115.328
rs2075466	BMI	Pulit et al. 2019	16	4872970	C	G	0.2744	0.0162	0.0026	4.29e-10	394665	9.83585e-05	38.8223
rs12446632	BMI	Pulit et al. 2019	16	19935389	A	G	0.1372	-0.0375	0.0032	3.01e-32	431700	0.000318011	137.328
rs4606726	BMI	Pulit et al. 2019	16	20383700	A	G	0.5142	0.0188	0.0023	1.63e-16	394423	0.000169365	66.8125
rs7195386	BMI	Pulit et al. 2019	16	24578458	T	C	0.4939	0.0135	0.0023	2.55e-09	394918	8.72302e-05	34.4516
rs7186893	BMI	Pulit et al. 2019	16	24806420	T	G	0.2634	-0.0166	0.0026	2.07e-10	394398	0.000103345	40.7631
rs7498665	BMI	Pulit et al. 2019	16	28883241	A	G	0.6194	-0.0264	0.0022	1.94e-32	433713	0.000331907	143.999
rs4548895	BMI	Pulit et al. 2019	16	29923510	A	G	0.616	0.0188	0.0024	2.42e-15	394847	0.000155381	61.3608
rs4889606	BMI	Pulit et al. 2019	16	31011183	A	G	0.6307	0.0268	0.0023	1.25e-32	434665	0.000312265	135.773
rs1558902	BMI	Pulit et al. 2019	16	53803574	A	T	0.4094	0.0702	0.0022	1.1e-215	433864	0.0023413	1018.19
rs12597712	BMI	Pulit et al. 2019	16	54152620	C	G	0.4306	-0.013	0.0023	1.16e-08	408390	7.82207e-05	31.9469
rs4783718	BMI	Pulit et al. 2019	16	69547741	T	C	0.4186	0.0204	0.0023	1.77e-19	434771	0.000180911	78.6688
rs811054	BMI	Pulit et al. 2019	16	72251132	T	C	0.5331	0.0162	0.0022	3.18e-13	433837	0.000124969	54.2229
rs13330107	BMI	Pulit et al. 2019	16	76878862	A	G	0.3542	0.0141	0.0024	4.53e-09	394323	8.75237e-05	34.5154
rs2012502	BMI	Pulit et al. 2019	16	81728081	A	C	0.3841	0.0153	0.0023	2.97e-11	433338	0.000102107	44.2512
rs4790292	BMI	Pulit et al. 2019	17	1824305	A	C	0.1474	-0.0263	0.0033	1.65e-15	382930	0.000165841	63.5157
rs3026101	BMI	Pulit et al. 2019	17	5280440	T	C	0.7227	-0.016	0.0024	1.11e-11	434759	0.000102217	44.4442
rs3826408	BMI	Pulit et al. 2019	17	7101292	T	C	0.4179	0.0121	0.0022	4.48e-08	433529	6.97713e-05	30.2499
rs1075901	BMI	Pulit et al. 2019	17	15943910	T	C	0.4523	-0.0144	0.0022	4.36e-11	434779	9.853e-05	42.8428
rs4986044	BMI	Pulit et al. 2019	17	21261560	T	C	0.4533	-0.0173	0.0022	2.2e-15	432663	0.000142901	61.8365
rs216456	BMI	Pulit et al. 2019	17	28891496	A	G	0.566	-0.0151	0.0027	1.68e-08	262817	0.000118993	31.2769
rs4794977	BMI	Pulit et al. 2019	17	32247585	C	G	0.5746	0.0153	0.0027	1.24e-08	262817	0.000122166	32.1109
rs12150665	BMI	Pulit et al. 2019	17	34914787	T	C	0.5916	0.0167	0.0022	5.92e-14	434717	0.000132533	57.6216
rs16954324	BMI	Pulit et al. 2019	17	46324584	T	C	0.1024	0.0267	0.0037	3.18e-13	434686	0.000119782	52.0735
rs9906944	BMI	Pulit et al. 2019	17	47091420	T	C	0.355	-0.019	0.0024	7.25e-15	394129	0.000158993	62.6733
rs7211966	BMI	Pulit et al. 2019	17	54374611	T	C	0.0287	-0.047	0.008	4.89e-09	387308	8.91088e-05	34.5154
rs11649864	BMI	Pulit et al. 2019	17	56093061	A	G	0.0853	0.0246	0.0041	1.78e-09	382803	9.40343e-05	35.9998
rs8075273	BMI	Pulit et al. 2019	17	61728881	A	C	0.2895	-0.016	0.0024	5.56e-11	434633	0.000102247	44.4442
rs12602912	BMI	Pulit et al. 2019	17	65870073	T	C	0.2135	0.0179	0.0027	7.16e-11	425373	0.000103315	43.9518
rs312750	BMI	Pulit et al. 2019	17	68343539	A	G	0.4995	0.0125	0.0022	1.03e-08	434747	7.42516e-05	32.2829
rs2619976	BMI	Pulit et al. 2019	17	71754545	T	C	0.3993	0.0146	0.0024	6.17e-10	393654	9.4e-05	37.0068
rs12949279	BMI	Pulit et al. 2019	17	78558411	T	C	0.5626	0.0179	0.0022	6.09e-16	434341	0.000152393	66.2001
rs4076427	BMI	Pulit et al. 2019	17	79087537	C	G	0.3969	-0.0147	0.0024	8.93e-10	391628	9.57849e-05	37.5154
rs9905991	BMI	Pulit et al. 2019	17	80052073	A	G	0.4584	0.0133	0.0023	9.8e-09	393740	8.49183e-05	33.4384
rs9955276	BMI	Pulit et al. 2019	18	1839339	T	C	0.1441	0.0222	0.0032	8.02e-12	394212	0.000122074	48.1287
rs1808579	BMI	Pulit et al. 2019	18	21104888	T	C	0.4805	-0.0198	0.0022	9.44e-20	434711	0.000186296	80.9996
rs12962032	BMI	Pulit et al. 2019	18	39504031	T	C	0.0898	0.0267	0.0041	1.09e-10	388196	0.000109234	42.4085
rs1518159	BMI	Pulit et al. 2019	18	40760146	T	C	0.2502	-0.0189	0.0026	6.66e-13	394806	0.000133824	52.8414
rs7239114	BMI	Pulit et al. 2019	18	45921214	A	G	0.5415	0.0155	0.0022	3.9e-12	428092	0.000115939	49.6382
rs8092503	BMI	Pulit et al. 2019	18	52479487	A	G	0.7694	-0.015	0.0026	7.7e-09	430131	7.73751e-05	33.2839
rs613872	BMI	Pulit et al. 2019	18	53210302	T	G	0.8277	0.0194	0.0031	2.46e-10	394802	9.91877e-05	39.1632
rs1517036	BMI	Pulit et al. 2019	18	56878362	A	G	0.1594	-0.017	0.0031	2.72e-08	394912	7.61449e-05	30.0727
rs6567160	BMI	Pulit et al. 2019	18	57829135	T	C	0.7509	-0.0567	0.0026	8.74e-108	434692	0.00109286	475.573
rs8096899	BMI	Pulit et al. 2019	18	58094046	T	G	0.0522	-0.0343	0.0056	9.53e-10	405281	9.25584e-05	37.5154
rs10871589	BMI	Pulit et al. 2019	18	63285783	A	G	0.6773	-0.0179	0.0028	1.89e-10	262817	0.000155478	40.8683
rs12981256	BMI	Pulit et al. 2019	19	1865901	A	G	0.5271	0.0182	0.0023	3.93e-15	393177	0.000159232	62.6159
rs895330	BMI	Pulit et al. 2019	19	4060707	C	G	0.807	0.0181	0.0029	6.65e-10	392069	9.93472e-05	38.9546
rs273506	BMI	Pulit et al. 2019	19	18221647	T	C	0.4489	0.0138	0.0023	3.61e-09	394808	9.11752e-05	35.9998
rs757318	BMI	Pulit et al. 2019	19	18820308	A	C	0.4808	-0.02	0.0022	2.74e-20	434447	0.000190193	82.6442
rs17751061	BMI	Pulit et al. 2019	19	19413092	T	C	0.1594	-0.0181	0.0032	1.29e-08	391711	8.16688e-05	31.993
rs12462975	BMI	Pulit et al. 2019	19	30272202	A	G	0.3247	0.0203	0.0025	2.63e-16	394254	0.00016721	65.9341
rs2866816	BMI	Pulit et al. 2019	19	30683879	T	C	0.7362	0.0168	0.0026	7.25e-11	394406	0.000105848	41.7513
rs33428	BMI	Pulit et al. 2019	19	30937843	A	G	0.3109	-0.0138	0.0025	2.58e-08	394522	7.72278e-05	30.4702
rs10425678	BMI	Pulit et al. 2019	19	33977396	T	C	0.5072	-0.0126	0.0023	3.8e-08	394861	7.59991e-05	30.0112
rs29939	BMI	Pulit et al. 2019	19	34310800	A	G	0.3279	-0.0162	0.0024	3.68e-11	394917	0.000115359	45.5623
rs6857	BMI	Pulit et al. 2019	19	45392254	T	C	0.1653	-0.0264	0.0031	4.56e-17	392689	0.000184653	72.5241
rs11672660	BMI	Pulit et al. 2019	19	46180184	T	C	0.1867	-0.0321	0.0028	5.93e-31	426392	0.000308142	131.429
rs3810291	BMI	Pulit et al. 2019	19	47569003	A	G	0.6497	0.0251	0.0024	1.95e-26	422170	0.000259015	109.376
rs1884389	BMI	Pulit et al. 2019	20	1410582	T	C	0.4397	-0.014	0.0023	1.2e-09	394805	9.38376e-05	37.0509
rs1884897	BMI	Pulit et al. 2019	20	6612832	A	G	0.3749	-0.0169	0.0023	9.06e-14	434720	0.000124181	53.9903
rs2327129	BMI	Pulit et al. 2019	20	9047668	A	G	0.8231	-0.0202	0.0035	5.87e-09	262817	0.000126724	33.3091
rs947088	BMI	Pulit et al. 2019	20	17171373	T	G	0.7367	0.0164	0.0026	1.91e-10	394776	0.000100774	39.7868
rs1409818	BMI	Pulit et al. 2019	20	21381121	T	C	0.1082	0.0252	0.0037	1.58e-11	394872	0.00011746	46.3869
rs2500406	BMI	Pulit et al. 2019	20	25401862	A	C	0.3271	0.0135	0.0024	1.36e-08	414706	7.62907e-05	31.6405
rs6142096	BMI	Pulit et al. 2019	20	32686658	A	G	0.5198	0.0134	0.0023	4.17e-09	394896	8.59476e-05	33.9431
rs16989232	BMI	Pulit et al. 2019	20	39291784	A	G	0.3851	0.0128	0.0023	1.52e-08	434321	7.13054e-05	30.9715
rs2143253	BMI	Pulit et al. 2019	20	41987392	A	G	0.1388	-0.0184	0.0034	4.26e-08	394192	7.42913e-05	29.287
rs17806224	BMI	Pulit et al. 2019	20	51065854	A	G	0.1809	-0.0289	0.003	3.52e-22	394929	0.000234927	92.8006
rs6010784	BMI	Pulit et al. 2019	20	61540319	T	C	0.5084	0.0126	0.0022	1.08e-08	431539	7.60051e-05	32.8015
rs310618	BMI	Pulit et al. 2019	20	62127121	T	C	0.6588	-0.0135	0.0024	2.73e-08	403324	7.84435e-05	31.6405
rs2836754	BMI	Pulit et al. 2019	21	40291740	T	C	0.3691	-0.0149	0.0022	3.73e-11	433845	0.000105717	45.8696
rs1964926	BMI	Pulit et al. 2019	21	42653121	A	G	0.3529	-0.0146	0.0024	1.45e-09	394920	9.36987e-05	37.0068
rs915814	BMI	Pulit et al. 2019	21	46493003	A	G	0.2456	-0.0177	0.003	5.88e-09	262817	0.000132432	34.8097
rs427943	BMI	Pulit et al. 2019	21	46570896	A	C	0.4277	-0.0177	0.0023	1.37e-14	405392	0.000146067	59.2228
rs12484438	BMI	Pulit et al. 2019	22	40558064	T	C	0.6504	0.0152	0.0024	3.58e-10	394852	0.000101575	40.1109
rs738140	BMI	Pulit et al. 2019	22	41884954	A	G	0.7113	0.0157	0.0025	2.51e-10	394875	9.98657e-05	39.4382
rs13053342	BMI	Pulit et al. 2019	22	48871624	A	G	0.3997	0.0153	0.0024	1.32e-10	393967	0.000103147	40.6404
rs113998067	EC	Kho et al. 2021	1	38073356	C	T	0.0481754	0.204335	0.0370808	3.58e-08	58396	0.000519731	30.3649
rs148261157	EC	Kho et al. 2021	2	60897579	A	G	0.0404386	0.229226	0.0415263	3.39e-08	58396	0.000521521	30.4696
rs1740828	EC	Kho et al. 2021	6	21649085	A	G	0.485476	-0.137017	0.0168448	4.15e-16	58396	0.00113173	66.161
rs2747716	EC	Kho et al. 2021	6	126008372	G	A	0.415954	-0.0983018	0.0155947	2.91e-10	58396	0.000679971	39.7332
rs4733613	EC	Kho et al. 2021	8	129599278	G	C	0.862502	-0.154791	0.0221996	3.11e-12	58396	0.000831872	48.6168
rs1679014	EC	Kho et al. 2021	9	22207037	C	T	0.931754	-0.168059	0.0289432	6.38e-09	58396	0.000577028	33.7144
rs10835920	EC	Kho et al. 2021	11	32489664	T	C	0.364733	0.0892075	0.015698	1.33e-08	58396	0.000552702	32.2923
rs9668337	EC	Kho et al. 2021	12	26426338	A	G	0.743413	0.107599	0.0176545	1.1e-09	58396	0.000635691	37.1442
rs3184504	EC	Kho et al. 2021	12	111884608	C	T	0.519822	0.0983388	0.0152521	1.14e-10	58396	0.000711375	41.5696
rs10850382	EC	Kho et al. 2021	12	115214548	T	C	0.31789	0.0973486	0.0164789	3.47e-09	58396	0.000597256	34.897
rs7981863	EC	Kho et al. 2021	13	73812141	T	C	0.265982	-0.146429	0.0173105	2.7e-17	58396	0.00122383	71.5517
rs937213	EC	Kho et al. 2021	15	40322124	C	T	0.426577	0.089169	0.0152556	5.07e-09	58396	0.000584699	34.1629
rs17601876	EC	Kho et al. 2021	15	51553909	G	A	0.48492	0.115832	0.0152668	3.27e-14	58396	0.000984805	57.5634
rs1129506	EC	Kho et al. 2021	17	29646032	A	G	0.613444	-0.092664	0.0169136	4.29e-08	58396	0.00051374	30.0148
rs11263761	EC	Kho et al. 2021	17	36097775	A	G	0.540995	0.143232	0.0155509	3.24e-20	58396	0.00145063	84.8309
rs882380	EC	Kho et al. 2021	17	46294236	A	C	0.608645	0.0919141	0.0156883	4.66e-09	58396	0.000587454	34.324
rs113998067	EEC	O'Mara et al. 2018	1	38073356	C	T	0.0481754	0.240746	0.0432382	2.58e-08	54911	0.000564259	31.0004
rs1740828	EEC	O'Mara et al. 2018	6	21649085	A	G	0.485476	-0.145057	0.0201445	5.99e-13	54911	0.000943398	51.85
rs2747716	EEC	O'Mara et al. 2018	6	126008372	G	A	0.415954	-0.113922	0.0182619	4.43e-10	54911	0.000708201	38.9141
rs4733613	EEC	O'Mara et al. 2018	8	129599278	G	C	0.862502	-0.180363	0.0257659	2.56e-12	54911	0.000891574	48.9991
rs3184504	EEC	O'Mara et al. 2018	12	111884608	C	T	0.519822	0.104512	0.017948	5.78e-09	54911	0.000617124	33.9066
rs7981863	EEC	O'Mara et al. 2018	13	73812141	T	C	0.265982	-0.160546	0.0205021	4.85e-15	54911	0.00111547	61.3178
rs937213	EEC	O'Mara et al. 2018	15	40322124	C	T	0.426577	0.110421	0.0179027	6.92e-10	54911	0.000692319	38.0409
rs17601876	EEC	O'Mara et al. 2018	15	51553909	G	A	0.48492	0.113764	0.0179461	2.31e-10	54911	0.000731295	40.1841
rs11263761	EEC	O'Mara et al. 2018	17	36097775	A	G	0.540995	0.138852	0.0183091	3.36e-14	54911	0.0010463	57.5115
rs882380	EEC	O'Mara et al. 2018	17	46294236	A	C	0.608645	0.105061	0.0184545	1.25e-08	54911	0.000589879	32.4088

### Sheet: ST3 Power calculation
Supplementary Table 3: Mendelian randomisation power calculations
Abbreviations: K - proportion of cases in the outcome (N/A for continuous outcomes); R2xz - proportion of variance explained by the association between the SNP or allele score (z) and the exposure variable (x); OR - odds ratio; EC - endometrial cancer (all subtypes); EEC - endometrioid endometrial cancer; NEEC - nonendometrioid endometrial cancer
Exposure	Outcome	K	R2xz	Outcome sample size (cases/controls)	Power to detect true OR per 1-SD deviation of the exposure variable
					OR > 1.1	OR > 1.2	OR > 1.4
Hypothyroidism	EC	0.210117	0.0210669	12270/46126	0.29	0.79	1
Hypothyroidism	EEC	0.159573	0.0210669	8758/46126	0.23	0.68	1
Hypothyroidism	NEEC	0.033536	0.0210669	1230/35447	0.08	0.17	0.51
Hypothyroidism	BMI	0.103511	0.0621485	434794	1	1	1
Hyperthyroidism	EC	0.210117	0.00742894	12270/46126	0.13	0.37	0.89
Hyperthyroidism	EEC	0.159573	0.00742894	8758/46126	0.11	0.3	0.8
Hyperthyroidism	NEEC	0.033536	0.00742894	1230/35447	0.06	0.09	0.22
Hashimoto's thyroiditis	EC	0.210117	0.00431753	12270/46126	0.1	0.24	0.68
Hashimoto's thyroiditis	EEC	0.159573	0.00431753	8758/46126	0.09	0.19	0.57
Hashimoto's thyroiditis	NEEC	0.033536	0.00431753	1230/35447	0.06	0.07	0.15
Graves' disease	EC	0.210117	0.00175131	12270/46126	0.07	0.12	0.34
Graves' disease	EEC	0.159573	0.00175131	8758/46126	0.06	0.11	0.28
Graves' disease	NEEC	0.033536	0.00175131	1230/35447	0.05	0.06	0.09
Autoimmune thyroid disease	EC	0.210117	0.0109516	12270/46126	0.17	0.51	0.97
Autoimmune thyroid disease	EEC	0.159573	0.0109516	8758/46126	0.14	0.41	0.93
Autoimmune thyroid disease	NEEC	0.033536	0.0109516	1230/35447	0.06	0.11	0.3
TSH (all)	EC	0.210117	0.0832208	12270/46126	0.79	1	1
TSH (all)	EEC	0.159573	0.0832208	8758/46126	0.68	1	1
TSH (all)	NEEC	0.033536	0.0832208	1230/35447	0.17	0.51	0.98
TSH (female)	EC	0.210117	0.058611	12270/46126	0.65	1	1
TSH (female)	EEC	0.159573	0.058611	8758/46126	0.53	0.98	1
TSH (female)	NEEC	0.033536	0.058611	1230/35447	0.13	0.38	0.91
Free T3	EC	0.210117	0.0182334	12270/46126	0.28	0.76	1
Free T3	EEC	0.159573	0.0182334	8758/46126	0.22	0.66	1
Free T3	NEEC	0.033536	0.0182334	1230/35447	0.07	0.15	0.45
Free T4 (all)	EC	0.210117	0.0383945	12270/46126	0.47	0.96	1
Free T4 (all)	EEC	0.159573	0.0383945	8758/46126	0.38	0.9	1
Free T4 (all)	NEEC	0.033536	0.0383945	1230/35447	0.1	0.27	0.76
Free T4 (female)	EC	0.210117	0.0286283	12270/46126	0.37	0.89	1
Free T4 (female)	EEC	0.159573	0.0286283	8758/46126	0.3	0.81	1
Free T4 (female)	NEEC	0.033536	0.0286283	1230/35447	0.09	0.21	0.64
TPOAb positivity	EC	0.210117	0.00363697	12270/46126	0.09	0.21	0.6
TPOAb positivity	EEC	0.159573	0.00363697	8758/46126	0.08	0.17	0.5
TPOAb positivity	NEEC	0.033536	0.00363697	1230/35447	0.05	0.07	0.13
EC	Hypothyroidism	0.103511	0.012104	51194/443383	0.65	1	1
EEC	Hypothyroidism	0.103511	0.00789982	51194/443383	0.47	0.96	1
EC	Hyperthyroidism	0.0355055	0.012104	1840/49983	0.07	0.15	0.45
EEC	Hyperthyroidism	0.0355055	0.00789982	1840/49983	0.07	0.12	0.32
EC	Hashimoto's thyroiditis	0.0284635	0.012104	15654/379986 EUR; 537/172656 EAS	0.28	0.78	1
EEC	Hashimoto's thyroiditis	0.0284635	0.00789982	15654/379986 EUR; 537/172656 EAS	0.2	0.6	0.99
EC	Graves' disease	0.00707634	0.012104	1678/456942 EUR; 2809/172656 EAS	0.11	0.31	0.83
EEC	Graves' disease	0.00707634	0.00789982	1678/456942 EUR; 2809/172656 EAS	0.09	0.22	0.66
EC	Autoimmune thyroid disease	0.0400235	0.012104	30234/725172	0.46	0.96	1
EEC	Autoimmune thyroid disease	0.0400235	0.00789982	30234/725172	0.33	0.85	1
EC	TSH (all)	N/A	0.012104	119715	0.95	1	1
EEC	TSH (all)	N/A	0.00789982	119715	0.83	1	1
EC	TSH (female)	N/A	0.012104	30097	0.44	0.93	1
EEC	TSH (female)	N/A	0.00789982	30097	0.31	0.79	1
EC	Free T4 (all)	N/A	0.012104	49269	0.64	0.99	1
EEC	Free T4 (all)	N/A	0.00789982	49269	0.46	0.94	1
EC	Free T4 (female)	N/A	0.012104	27380	0.41	0.9	1
EEC	Free T4 (female)	N/A	0.00789982	27380	0.29	0.75	1
BMI	Hypothyroidism	0.103511	0.0210669	51194/443383	0.87	1	1

### Sheet: ST4 MVMR IVs
Supplementary Table 4: Instrumental variables included in the multivariable Mendelian randomisation analysis
Abbreviations: IV - instrumental variable: Chr - chromosome; Pos - chromosomal position (GRCh37); BMI - body mass index; SE - standard error; EC - endometrial cancer (all subtypes); EEC - endometrioid endometrial cancer; NEEC - nonendometrioid endometrial cancer
IV	Chr	Pos	Allele1	Allele2	Effect_BMI	SE_BMI	P-value_BMI	Effect_Hypothyroidism	SE_Hypothyroidism	P-value_Hypothyroidism	Effect_EC	SE_EC	P-value_EC	Effect_EEC	SE_EEC	P-value_EEC	Effect_NEEC	SE_NEEC	P-value_NEEC
rs2234167	1	2494330	A	G	0.0084	0.0038	0.02888	0.0752022	0.0118815	2.46e-10	-0.00257772	0.0245381	0.916336	0.00880485	0.0276333	0.750005	-0.107657	0.0711587	0.130301
rs78886584	1	16859325	A	G	-0.015	0.0026	1.3e-08	0.008927	0.008092	0.2699	-0.0233127	0.018917	0.217812	-0.021682	0.0210178	0.302259	-0.0651903	0.0486971	0.180672
rs12089835	1	19771438	T	C	0.0132	0.0027	1.38e-06	0.0572608	0.0083949	9.05e-12	0.00574461	0.0167534	0.731679	0.000933519	0.0190009	0.960815	0.0507314	0.0463263	0.273478
rs311466	1	25329778	T	C	-0.0009	0.0031	0.7766	-0.0563908	0.0093521	1.64e-09	-0.000971891	0.0190991	0.959416	-0.00390564	0.0216727	0.856987	0.000955091	0.0533445	0.985715
rs945211	1	32191798	C	G	0.0137	0.0024	8.65e-09	0.022019	0.008245	0.00757	-0.00177529	0.0186517	0.924171	-0.0151532	0.0196443	0.440482	-0.0384842	0.0482988	0.425571
rs61776678	1	38377021	A	G	0.0024	0.0027	0.3704	-0.0544921	0.0080863	1.6e-11	-0.0135214	0.0170702	0.4283	0.00395165	0.0194205	0.838761	-0.0434126	0.0477976	0.363742
rs112566467	1	39562627	T	C	0.0204	0.0032	2.72e-10	-0.026624	0.009892	0.007112	0.0384195	0.0194346	0.0480571	0.0542899	0.0219462	0.0133693	0.00544373	0.0546019	0.920584
rs2984618	1	47690438	T	G	0.0167	0.0022	2.21e-14	0.002394	0.00815	0.7689	0.00800516	0.0161352	0.619803	0.00715454	0.0182529	0.695083	0.0296832	0.0443388	0.5032
rs657452	1	49589847	A	G	0.0203	0.0022	1.14e-19	-0.004875	0.008138	0.5492	0.00992355	0.0162853	0.542288	0.00986268	0.0184473	0.592897	0.0151264	0.0446485	0.734769
rs630602	1	54728864	C	G	0.0148	0.0024	4.55e-10	0.012138	0.008167	0.1372	0.0083273	0.0165857	0.615614	0.00393751	0.018689	0.833132	0.0347698	0.0458625	0.448372
rs17424278	1	57846394	A	C	-0.021	0.0038	3.7e-08	0.006395	0.013683	0.6403	-0.0186429	0.0259076	0.471777	-0.0247311	0.0293157	0.398887	0.0129552	0.072995	0.85913
rs12140153	1	62579891	T	G	-0.0326	0.0047	2.87e-12	-0.051937	0.014177	0.0002489	-0.0219567	0.0289166	0.447667	-0.0182768	0.0327094	0.576323	-0.0144207	0.08012	0.857162
rs4916009	1	65371418	T	C	0.006	0.004	0.1406	-0.0937791	0.0135393	4.32e-12	0.0491096	0.0282225	0.0818436	0.064053	0.0316158	0.0427667	0.0789469	0.0777236	0.309754
rs11208660	1	65983626	T	C	0.0241	0.0039	5.7e-10	0.034692	0.014575	0.0173	0.0183436	0.0277284	0.508262	0.0174396	0.031239	0.576665	-0.193136	0.0824274	0.0191241
rs2568958	1	72765116	A	G	0.0227	0.0022	1.32e-24	0.016803	0.008192	0.04025	0.0101703	0.0162424	0.531211	0.00944534	0.0183616	0.606968	0.01105	0.0447372	0.80491
rs1514173	1	74995110	T	C	0.0212	0.0022	7e-22	0.010828	0.00807	0.1797	0.00672694	0.0160686	0.67548	0.0106787	0.0181708	0.556745	-0.00478412	0.0442152	0.913836
rs17391694	1	78623626	T	C	0.0328	0.0033	1.3e-22	0.047931	0.011523	3.19e-05	0.0443682	0.0245993	0.0712887	0.0510234	0.0277156	0.0656266	0.0239411	0.0675609	0.723067
rs11162968	1	80784642	T	C	-0.0138	0.0025	3.85e-08	-0.009274	0.008791	0.2915	-0.0361536	0.017786	0.0420826	-0.0241396	0.0202602	0.233464	0.0171837	0.049961	0.730889
rs284227	1	82379446	T	C	-0.0154	0.0025	8.6e-10	-0.009134	0.008968	0.3084	-0.00229111	0.0184059	0.900937	0.00500554	0.0208766	0.81051	-0.0439257	0.0509138	0.388278
rs12089815	1	91189933	A	G	-0.0153	0.0026	6.02e-09	-0.000738	0.008088	0.9273	-0.022706	0.0164899	0.168524	-0.0140806	0.0187427	0.452499	-0.0498167	0.0458454	0.277203
rs11165643	1	96924097	T	C	0.0181	0.0022	1.71e-16	0.00139	0.008122	0.8641	0.0403107	0.0163324	0.0135814	0.0328684	0.0185366	0.0762016	0.0750246	0.0457867	0.101303
rs4379706	1	98322379	T	C	-0.0188	0.0027	5.5e-12	0.000398	0.009241	0.9657	-0.00767594	0.0189668	0.685695	-0.0181362	0.0214126	0.397003	-0.0110477	0.0526052	0.833659
rs17538923	1	104857544	C	G	0.0147	0.0027	4.56e-08	0.014946	0.009331	0.1092	0.0078025	0.0188225	0.678486	0.0117749	0.0213444	0.581181	-0.029193	0.0520488	0.574881
rs17020139	1	108369483	A	G	0.0087	0.004	0.02873	0.216442	0.0134321	2.04e-58	-0.0129273	0.027903	0.643155	-0.00927541	0.0316145	0.769223	0.0277723	0.0763363	0.715997
rs7550711	1	110082886	T	C	0.0641	0.0068	3.37e-21	0.06957	0.021295	0.001087	0.0708488	0.0458376	0.12219	0.0543771	0.0518932	0.2947	0.0973115	0.122788	0.428059
rs197374	1	112289983	T	C	0.0171	0.0023	2.82e-13	0.009298	0.008126	0.2525	0.0202122	0.0164224	0.218409	0.0416156	0.0186014	0.0252712	-0.00652428	0.0456126	0.886261
rs2476601	1	114377568	A	G	-0.0011	0.0036	0.7668	0.375128	0.0124886	3.17e-198	0.0236213	0.0266942	0.376219	0.0496699	0.029955	0.0972866	0.0302948	0.0728031	0.677323
rs4357530	1	151103153	A	G	-0.0139	0.0023	2.47e-09	-0.007924	0.008514	0.352	-0.0412354	0.0169943	0.0152486	-0.037823	0.0192978	0.0499997	-0.078098	0.0470423	0.0968812
rs61813324	1	156049877	T	C	0.0298	0.0039	3.6e-14	0.014709	0.011558	0.2031	0.0119799	0.0254267	0.637531	0.00505464	0.0287301	0.860344	0.0277685	0.0703033	0.692857
rs2949661	1	167424924	T	C	0.006	0.0027	0.02409	0.0605641	0.0084134	6.09e-13	-0.0114817	0.0164224	0.484458	-0.0147496	0.0185786	0.427253	-0.0465919	0.0454744	0.305564
rs12564992	1	174478100	A	G	-0.0207	0.0035	2.37e-09	0.031298	0.013305	0.01865	-0.01775	0.0251342	0.480058	-0.0130187	0.0285547	0.648447	-0.0635424	0.0679881	0.349989
rs543874	1	177889480	A	G	-0.0576	0.0027	8.7e-100	-0.029934	0.01001	0.002787	-0.00196458	0.019761	0.920807	-0.0078106	0.022284	0.725962	0.0057239	0.054678	0.916627
rs10797987	1	184651822	T	C	-0.0156	0.0026	2.05e-09	-0.019031	0.00797	0.01695	-0.00891939	0.0158862	0.574488	-0.00168891	0.0179652	0.925101	-0.0407252	0.0439	0.353573
rs10920678	1	190239907	A	G	0.0163	0.0022	7.46e-14	0.013337	0.008013	0.09604	-0.0150673	0.0162192	0.352902	-0.0123013	0.0183768	0.503245	0.0725232	0.0451035	0.107851
rs4474229	1	195037001	A	G	-0.0173	0.0027	1.64e-10	-0.026154	0.008287	0.001599	0.00730921	0.0163361	0.654567	-0.000784558	0.0184991	0.966171	0.018947	0.0448513	0.672703
rs12126676	1	200600820	T	C	-0.0033	0.0023	0.1548	-0.050289	0.008078	4.8e-10	0.00595825	0.0163036	0.714771	0.0116683	0.0184643	0.527428	-0.0149229	0.0455677	0.743298
rs2820295	1	201800868	A	G	0.0214	0.0024	8.03e-19	0.030498	0.008515	0.0003416	0.0294427	0.0167047	0.0779775	0.0275456	0.0189166	0.145349	0.010894	0.0465816	0.815087
rs4971239	1	203491150	A	G	0.0192	0.0035	3.29e-08	0.014455	0.010757	0.179	0.0283096	0.0264311	0.284138	0.0190142	0.0302749	0.52997	0.162464	0.0714978	0.0230686
rs17014375	1	209543560	T	G	-0.019	0.0034	1.46e-08	-0.002514	0.012152	0.8361	-0.00296805	0.0231993	0.898199	-0.0157604	0.0261995	0.547472	0.0128997	0.0640106	0.840288
rs6661316	1	210095527	T	C	0.0122	0.0022	3.42e-08	-0.0058	0.008048	0.4711	0.042607	0.0161338	0.00826976	0.0398815	0.0182642	0.0289926	0.0901133	0.0447334	0.0439621
rs1797071	1	218581509	T	C	0.0019	0.0023	0.3987	0.0601728	0.0084508	1.08e-12	0.0191484	0.0166278	0.24949	0.00703596	0.0188051	0.708291	0.0722009	0.0459618	0.116209
rs4660154	1	235356301	A	G	0.0025	0.0026	0.3362	0.0436377	0.0079934	4.78e-08	-0.0054997	0.0162055	0.734329	-0.00234746	0.0183391	0.898146	-0.0106467	0.0446938	0.811715
rs12117927	1	236629134	A	C	0.002	0.0027	0.4534	0.0558823	0.0082266	1.1e-11	0.0272184	0.0230849	0.238376	0.027748	0.0258739	0.283525	0.0559602	0.0590301	0.343132
rs12042959	1	243533273	A	G	0.0194	0.0032	2.33e-09	0.010578	0.011225	0.346	-0.000542138	0.0224396	0.980725	-0.015893	0.025269	0.52938	0.14248	0.064952	0.0282632
rs6548221	2	295255	A	G	0.0148	0.0026	1.87e-08	0.014149	0.009697	0.1445	-0.00876414	0.0192749	0.64933	-0.0118257	0.021833	0.588063	-0.00856708	0.0535156	0.872814
rs62106252	2	408713	A	G	-0.0896	0.0063	3.89e-46	-0.08098	0.021052	0.0001197	-0.0954086	0.0449581	0.0338236	-0.0734308	0.0506585	0.147191	-0.163743	0.126995	0.197272
rs6548237	2	621461	A	C	-0.0576	0.0029	4.43e-89	-0.020497	0.010614	0.05347	-0.0427821	0.0262512	0.10316	-0.0479105	0.0298376	0.108338	0.0236649	0.0715422	0.740809
rs11675342	2	1407628	T	C	-0.0006	0.0023	0.8072	0.0883392	0.0080597	5.91e-28	0.0220125	0.0159012	0.166258	0.0208769	0.018019	0.246617	0.013958	0.0438016	0.749981
rs12468070	2	6159981	T	C	-0.0153	0.0026	1.96e-09	-0.017967	0.008676	0.03837	-0.00938594	0.0181323	0.604712	0.0045319	0.0205445	0.825412	-0.0751298	0.0514627	0.144321
rs13412022	2	8468210	T	G	-0.0063	0.0028	0.02411	-0.0519628	0.0083276	4.38e-10	0.0144064	0.0169914	0.396514	0.0183313	0.0191878	0.339396	0.0347969	0.0467593	0.456774
rs1534430	2	12644736	T	C	0.0036	0.0024	0.1215	-0.0879371	0.0081385	3.26e-27	0.0191426	0.0162679	0.239309	0.0366821	0.0183721	0.0458665	0.000277436	0.0450125	0.995082
rs72779695	2	12797853	T	C	0.0225	0.0041	4.37e-08	-0.015675	0.013525	0.2465	0.0725386	0.0249206	0.00360518	0.0638176	0.0283456	0.0243593	0.142634	0.0670347	0.0333568
rs7601870	2	15384392	A	G	-0.0132	0.0023	1.23e-08	0.001143	0.008162	0.8886	-0.0173588	0.0161009	0.280977	-0.004329	0.0182228	0.812223	-0.0808194	0.0446615	0.070358
rs10182181	2	25150296	A	G	-0.0362	0.0022	5e-63	-0.00935	0.007989	0.2418	-0.0133005	0.016275	0.413794	-0.0132713	0.0184656	0.472322	-0.11903	0.0454538	0.00882669
rs1631026	2	26953850	T	C	0.0128	0.0023	1.88e-08	0.016472	0.007983	0.03908	0.0141084	0.0161367	0.381954	0.0214968	0.018304	0.240221	0.0305909	0.0447241	0.49398
rs7579277	2	28996295	A	G	-0.016	0.0024	5.84e-11	0.007511	0.008616	0.3833	-0.0164049	0.0168694	0.33082	-0.0202113	0.019075	0.289339	0.0296801	0.0468992	0.526832
rs10048652	2	35449306	T	C	0.0135	0.0023	3.47e-09	0.010028	0.008069	0.2139	0.00926391	0.0159507	0.561387	0.0235486	0.0180371	0.1917	-0.00271887	0.0440413	0.950774
rs6713781	2	40291940	C	G	-0.014	0.0023	2.04e-09	0.019029	0.008305	0.02194	0.0127131	0.0162461	0.4339	0.0303334	0.0183381	0.0981032	-0.0223345	0.0448783	0.618719
rs11897732	2	43541386	A	G	-0.0003	0.0022	0.8975	0.0499675	0.0080491	5.37e-10	-0.0223033	0.0158009	0.15809	-0.0341826	0.0178409	0.0553693	0.0402763	0.04345	0.353949
rs579119	2	44893134	T	C	0.0144	0.0023	6.66e-10	0.00137	0.008459	0.8714	0.00316006	0.0168845	0.851538	0.00736031	0.0191249	0.700344	-0.0108135	0.0459369	0.813899
rs35722922	2	47002226	A	G	0.0188	0.0027	3.65e-12	-0.004991	0.00829	0.5471	0.026938	0.0164344	0.101188	0.0275939	0.0186055	0.138046	0.0388769	0.0454815	0.39267
rs72618637	2	48953979	A	T	-0.0209	0.0034	6.86e-10	-0.010482	0.01008	0.2984	-0.0408324	0.0212186	0.0543085	-0.0406403	0.0241014	0.091753	0.0215901	0.0579278	0.709366
rs9636391	2	50201110	A	G	0.0212	0.0031	7.08e-12	0.011684	0.01104	0.2899	0.0274034	0.0212723	0.197669	0.025606	0.0240543	0.287097	0.0349037	0.058554	0.551113
rs7582359	2	55286681	A	G	-0.0167	0.0025	9.96e-12	-0.002212	0.00849	0.7945	-0.00639302	0.0174499	0.714092	-0.000160551	0.0198435	0.993544	-0.0286119	0.048338	0.553909
rs1861412	2	58893065	A	G	-0.0215	0.0023	9.13e-21	-0.010773	0.008028	0.1796	-0.002857	0.0159258	0.857628	0.010408	0.0179997	0.563108	-0.0408603	0.0439868	0.35293
rs6728037	2	59297346	A	G	0.0207	0.0023	6.49e-19	0.028959	0.008156	0.0003842	0.0280218	0.0162748	0.0851063	0.0341786	0.0184181	0.063496	0.0709648	0.0446957	0.112347
rs56287910	2	62532084	T	C	0.0029	0.0027	0.2693	0.0484208	0.008119	2.46e-09	0.0207455	0.0167469	0.21543	0.022765	0.018972	0.230167	-0.023339	0.0471581	0.620663
rs13417156	2	62848319	T	C	-0.0171	0.0023	4.08e-14	0.002355	0.008044	0.7697	0.0251688	0.0159181	0.113846	0.0320292	0.0180387	0.0758012	0.0158055	0.0437602	0.717961
rs2861685	2	67837553	T	C	0.018	0.0026	1.05e-11	0.019734	0.008086	0.01467	0.0222321	0.0160794	0.166774	0.0433333	0.0182267	0.017432	-0.0922907	0.0437703	0.0349858
rs12622013	2	79501362	A	G	-0.0201	0.0035	1.01e-08	0.002582	0.012544	0.8369	-0.0280884	0.025188	0.264786	-0.00754959	0.0287455	0.792831	-0.104916	0.0677614	0.121547
rs12714199	2	86812549	T	C	-0.0146	0.0023	5.12e-10	0.002317	0.008164	0.7766	-0.0267205	0.016432	0.103922	-0.0245435	0.0185933	0.18683	-0.00772579	0.0455872	0.865425
rs5865	2	98373006	T	C	-0.0018	0.0024	0.4489	-0.0578874	0.0085543	1.31e-11	-0.00223751	0.0168538	0.894383	-0.0165712	0.0190495	0.384352	0.0559358	0.0469291	0.233292
rs11677607	2	100751150	T	C	-0.024	0.0027	2.87e-19	-0.043071	0.00935	4.1e-06	-0.0114588	0.0187244	0.540555	-0.0175466	0.0213002	0.410065	0.00790765	0.0514759	0.87791
rs6739199	2	105452326	T	C	0.0159	0.0025	3.2e-10	0.000279	0.008699	0.9744	0.0220826	0.0182622	0.226587	0.0147188	0.0207388	0.477876	0.0597797	0.0507365	0.238702
rs1530559	2	135755629	A	G	0.0137	0.0022	1.12e-09	0.011376	0.00815	0.1627	0.0151953	0.0177801	0.392759	0.0130146	0.0201341	0.518024	0.0680156	0.0493424	0.168067
rs13002158	2	144021712	A	G	-0.0208	0.0029	1.15e-12	0.011884	0.010825	0.2723	-0.0611368	0.0208786	0.00340924	-0.0661435	0.0236257	0.0051159	-0.00905802	0.0579795	0.875853
rs76900466	2	145057760	T	G	0.0227	0.0041	4.53e-08	-0.004061	0.012522	0.7457	0.00137598	0.0319288	0.965626	0.0128123	0.0363263	0.724313	-0.0671407	0.085758	0.43368
rs778106	2	147852279	A	G	-0.0161	0.0027	1.77e-09	0.000782	0.008175	0.9238	-0.0165748	0.0168015	0.323884	-0.000482581	0.0190993	0.979842	-0.0471243	0.0472043	0.318131
rs35481084	2	160634240	A	G	0.0069	0.0026	0.008438	-0.0479021	0.0079894	2.03e-09	0.00892777	0.0158206	0.57254	0.0145536	0.0178852	0.415804	0.0726724	0.0436854	0.0962044
rs11678980	2	162101261	A	G	0.0066	0.0027	0.01541	0.0496545	0.0082587	1.83e-09	-0.00969072	0.0167061	0.561867	-0.00462924	0.0189715	0.807222	-0.0678029	0.0458815	0.139466
rs2111485	2	163110536	A	G	0.0012	0.0022	0.5889	-0.0776641	0.0081387	1.39e-21	0.0117012	0.0163616	0.474508	0.0228792	0.0185278	0.216884	0.0327433	0.0453583	0.470368
rs13389219	2	165528876	T	C	0.0141	0.0022	1.76e-10	0.000349	0.008226	0.9662	-0.00528819	0.0160897	0.742405	0.00456704	0.018176	0.801607	-0.026198	0.0443466	0.554685
rs10930502	2	172890588	A	G	0.0144	0.0024	1.43e-09	0.012131	0.008714	0.1639	0.0324534	0.017284	0.0604286	0.0482728	0.0196403	0.0139773	0.00212656	0.04752	0.964306
rs2119137	2	175017714	A	G	-0.0142	0.0024	3.26e-09	-0.006105	0.008417	0.4683	-0.0156297	0.0168082	0.352428	-0.0254454	0.019027	0.181114	0.0326515	0.0469915	0.487156
rs7588437	2	181575281	A	G	-0.0176	0.0023	8.38e-15	-0.005898	0.008423	0.4838	-0.00366217	0.0166829	0.826248	0.00132211	0.018909	0.944257	0.00986268	0.0460353	0.830358
rs7568275	2	191966452	C	G	-0.0008	0.0027	0.7698	-0.128032	0.0095298	3.78e-41	0.0295953	0.019511	0.129304	0.0169234	0.0221407	0.444655	0.0361803	0.0546019	0.507574
rs7595819	2	198543156	A	C	-0.0163	0.0029	1.69e-08	-0.027627	0.009945	0.005472	-0.00615146	0.0199593	0.75793	-0.0199098	0.0227003	0.380447	-0.0527491	0.0553139	0.34027
rs3087243	2	204738919	A	G	0.0056	0.0022	0.009957	-0.163359	0.0081696	5.97e-89	0.00461796	0.0159941	0.772789	0.00490211	0.0180795	0.786282	0.0139925	0.0440166	0.750567
rs4482463	2	205375909	A	C	-0.0365	0.0042	5.21e-18	-0.0031	0.01561	0.8426	0.00641444	0.0301434	0.831485	0.0268116	0.0343872	0.435569	-0.0672697	0.0818433	0.411115
rs13000757	2	207145906	T	G	0.0148	0.0023	1.59e-10	-0.018531	0.008015	0.02078	0.00338519	0.0160066	0.832507	0.00570902	0.0181239	0.752762	0.0707611	0.0444257	0.111206
rs11692326	2	208263279	T	C	0.0156	0.0026	2.04e-09	0.00927	0.009548	0.3316	0.0400369	0.0188972	0.0341183	0.0325606	0.021433	0.128716	0.0637984	0.0517743	0.217859
rs715	2	211543055	T	C	-0.0188	0.0026	2.22e-13	-0.001851	0.008627	0.8302	0.0177843	0.0176272	0.313018	0.00825663	0.0199585	0.6791	0.0657033	0.0491979	0.181716
rs7421089	2	211988412	T	C	0.0139	0.0025	2.78e-08	-0.002723	0.008838	0.758	-0.0271143	0.0176335	0.124132	-0.0296656	0.0199794	0.137594	-0.00848205	0.048856	0.86217
rs7599312	2	213413231	A	G	-0.0159	0.0025	1.07e-10	-0.005292	0.00895	0.5543	-0.00614104	0.0179886	0.732814	0.000853283	0.0203271	0.966517	-0.0471142	0.0502096	0.348064
rs6725931	2	220205146	T	C	0.0173	0.0032	4.89e-08	0.009104	0.012563	0.4687	0.0396399	0.0231329	0.0866074	0.0308898	0.0261895	0.23821	0.0220333	0.0629708	0.726416
rs6436755	2	228999691	A	G	0.013	0.0022	2.57e-09	0.011293	0.008058	0.1611	-0.0204355	0.01649	0.215247	-0.0112649	0.0187255	0.547455	-0.054046	0.0462389	0.242467
rs6720868	2	230663576	T	C	0.0169	0.0024	4.65e-12	-0.011351	0.008619	0.1878	-0.0291759	0.0168525	0.083406	-0.0296914	0.0190578	0.119243	-0.0529677	0.046821	0.257937
rs10179086	2	232744209	T	C	-0.0162	0.0027	3.06e-09	-0.021882	0.009498	0.02123	0.0160207	0.0188182	0.394581	0.0154241	0.0213075	0.469139	-0.0181965	0.0524042	0.728415
rs307558	3	12095130	A	G	-0.0061	0.0028	0.03186	-0.07123	0.0097161	2.28e-13	0.0146626	0.019542	0.453064	0.00623137	0.0220282	0.777267	0.0143857	0.0538505	0.78936
rs2166758	3	15856233	T	C	-0.0134	0.0024	3.93e-08	-0.027407	0.008658	0.001549	0.00886997	0.0170053	0.601948	0.0126431	0.0192694	0.511743	-0.00527489	0.0467228	0.910112
rs4858223	3	20581149	T	C	-0.0161	0.0025	8.26e-11	0.001663	0.008587	0.8464	-0.013815	0.0172025	0.421927	-0.016604	0.0194806	0.394027	0.0436288	0.0468779	0.352015
rs13062093	3	35667057	T	G	-0.0137	0.0024	8e-09	-0.014021	0.00832	0.09195	-0.00607403	0.0163575	0.710392	-6.49e-05	0.0184815	0.997198	-0.000993341	0.0452681	0.982493
rs10460960	3	42308735	A	G	0.0245	0.0034	2.86e-13	0.004484	0.012701	0.724	-0.0391256	0.0254423	0.124093	-0.0328405	0.0288139	0.254393	-0.12321	0.0693983	0.0758318
rs113706999	3	44159156	A	T	0.0553	0.0092	1.56e-09	0.041011	0.022941	0.07382	-0.0950432	0.0776016	0.220667	-0.157447	0.090674	0.082492	0.241778	0.210556	0.250852
rs6446187	3	49907111	A	C	0.0278	0.0026	1.22e-26	0.00222	0.008028	0.7822	-0.0131066	0.0158252	0.407554	0.000353178	0.0179351	0.984289	-0.0283883	0.0432399	0.511483
rs1916801	3	61187046	A	T	0.017	0.0022	1.75e-14	0.014941	0.008091	0.06481	-0.0182537	0.0162379	0.260953	-0.012402	0.018377	0.499762	-0.0322759	0.0449723	0.472951
rs1452075	3	62481063	T	C	0.0159	0.0025	1.47e-10	0.006141	0.008931	0.4917	0.0386658	0.0182655	0.0342705	0.0353106	0.0207607	0.0889733	-0.0311233	0.0507006	0.539305
rs925018	3	62713143	C	G	-0.0142	0.0023	9.81e-10	0.001919	0.008727	0.826	0.0110667	0.0170125	0.515368	0.00989365	0.0192812	0.607864	0.0593795	0.0472848	0.209194
rs11712352	3	71483307	A	T	0.0044	0.0026	0.09429	0.0505032	0.0092368	4.56e-08	-0.0232891	0.0188614	0.216922	-0.0277489	0.0213525	0.193752	0.0364438	0.051544	0.479541
rs6419734	3	78458928	T	C	0.018	0.0033	4.32e-08	0.009468	0.011529	0.4115	0.00384502	0.022824	0.866218	0.0166906	0.0257871	0.517472	-0.0419775	0.0641891	0.513133
rs7647242	3	82642734	T	C	0.0145	0.0023	3.92e-10	0.008147	0.008188	0.3198	-0.00569121	0.0164057	0.728663	-0.00952709	0.0186078	0.608654	-0.0212134	0.0455632	0.641515
rs13068138	3	85809425	T	C	0.0231	0.0027	3.6e-17	-0.007169	0.01013	0.4791	-0.0360953	0.0200621	0.0719897	-0.0437495	0.0227484	0.0544565	0.0401066	0.0544649	0.461503
rs1580099	3	94003603	A	C	-0.0182	0.0023	6.7e-16	0.006316	0.008075	0.4341	-0.00617447	0.0159565	0.698789	-0.00236764	0.0180494	0.895637	-0.0706631	0.0438141	0.106789
rs1436348	3	104612668	A	G	-0.0134	0.0023	6.31e-09	-0.000612	0.008142	0.9401	-0.0151659	0.0162468	0.350577	-0.0217495	0.018432	0.238005	-0.0340533	0.0449541	0.448742
rs1373740	3	105959258	T	C	-0.0017	0.0025	0.5036	0.0758891	0.0089848	3.01e-17	-0.0199809	0.0176746	0.258272	-0.037315	0.0200477	0.0626998	0.0395189	0.0485804	0.415947
rs2603139	3	108229990	T	C	0.0055	0.0031	0.07729	-0.0713296	0.0097854	3.11e-13	0.00319718	0.019141	0.867344	0.0260936	0.0218173	0.231695	-0.124072	0.0510165	0.015016
rs17619973	3	114417675	A	G	0.0242	0.0043	1.29e-08	-0.008628	0.016392	0.5986	0.00960157	0.0317011	0.761982	0.00199255	0.035805	0.95562	-0.00428581	0.0886332	0.961434
rs11720158	3	119240130	A	G	-0.006	0.0033	0.07188	0.0580904	0.009801	3.09e-09	-0.0313448	0.020162	0.120029	-0.0354126	0.0227939	0.120279	-0.0228255	0.0555201	0.680984
rs4857857	3	128313880	A	G	-0.0138	0.0025	4.53e-08	-0.018328	0.008797	0.03722	-0.00109069	0.017528	0.950383	0.0106486	0.0198085	0.590869	-0.0283129	0.048872	0.562368
rs7428670	3	131579810	C	G	0.0202	0.0026	3.09e-15	0.015944	0.008954	0.07496	-0.000337629	0.0179104	0.98496	-2.12e-06	0.0202302	0.999916	0.00721672	0.0492886	0.883592
rs7621025	3	136272246	T	C	-0.02	0.0025	1.62e-15	0.015958	0.009633	0.09761	-0.0135216	0.018146	0.456178	-0.0216318	0.0206208	0.294165	-0.00425733	0.0500462	0.932207
rs1199334	3	138091140	A	G	0.0154	0.0028	2.86e-08	-0.014827	0.010058	0.1404	0.0403434	0.0211566	0.0565339	0.0330106	0.024028	0.169492	0.0593795	0.0593141	0.316777
rs16851483	3	141275436	T	G	0.0363	0.0046	2.28e-15	0.03659	0.016742	0.02885	0.0200909	0.0323792	0.534936	0.0167432	0.0367363	0.648557	0.0283176	0.0887106	0.749565
rs1394041	3	147096847	A	C	0.0202	0.0036	1.84e-08	0.003486	0.011738	0.7665	-0.0243276	0.0256846	0.343553	-0.0360084	0.0292391	0.218129	0.0541851	0.0725607	0.455211
rs355754	3	154024165	T	C	-0.0142	0.0023	4.26e-10	0.000341	0.008112	0.9665	-0.00321138	0.0163235	0.844036	0.00211507	0.0185078	0.909016	-0.0190325	0.0450098	0.672403
rs8192675	3	170724883	T	C	-0.0146	0.0024	6.28e-10	-0.013158	0.008863	0.1376	-0.0358058	0.0175537	0.0413719	-0.0498108	0.0198652	0.0121609	0.0203899	0.0491124	0.678018
rs247975	3	173107443	T	C	-0.0182	0.0023	3.62e-15	-0.010901	0.008013	0.1737	0.0048986	0.0167122	0.769434	0.000956	0.019008	0.959888	0.0267391	0.0470941	0.570185
rs10513801	3	185822353	T	G	0.0352	0.0032	1.26e-27	0.011541	0.012073	0.3391	-0.00767203	0.0236795	0.745942	-0.011853	0.0267022	0.657117	-0.00605096	0.0650988	0.925943
rs2049218	3	188122978	T	C	0.0053	0.0023	0.02029	-0.115196	0.0080917	5.45e-46	0.0469265	0.0164809	0.00440872	0.0540819	0.018713	0.00385157	0.082904	0.0459238	0.0710354
rs11721261	3	194876993	T	C	-0.015	0.0025	3.3e-09	0.004153	0.009011	0.6449	0.00227497	0.0180222	0.899549	-0.0233116	0.0204926	0.255303	0.124927	0.0490211	0.010821
rs1477887	4	18514827	A	G	-0.0156	0.0023	1.69e-11	-0.000367	0.008046	0.9637	-0.0058941	0.0159009	0.710879	0.00826075	0.0179859	0.646025	-0.022169	0.0437063	0.611997
rs28608644	4	20239663	A	G	-0.0242	0.0037	7.63e-11	-0.016224	0.010955	0.1386	-0.00514896	0.0225809	0.819628	-0.00912281	0.0254652	0.720159	-0.00349284	0.0625175	0.955445
rs6850639	4	21010996	T	C	0.0148	0.0027	4.67e-08	-0.003975	0.010241	0.6979	-0.0116404	0.020009	0.56073	-0.0219734	0.0227635	0.334398	0.0449972	0.0544668	0.408725
rs34811474	4	25408838	A	G	-0.0317	0.0031	5.19e-24	-0.038377	0.009459	4.97e-05	0.0128319	0.0219644	0.559077	0.0315976	0.0246977	0.200765	-0.0798199	0.0611021	0.191438
rs7441808	4	26090375	A	G	-0.0012	0.0024	0.6132	-0.0789467	0.0087149	1.32e-19	-0.00542604	0.0173833	0.754933	0.0139599	0.0197471	0.479609	-0.0469819	0.0474599	0.32221
rs73213484	4	28489339	A	T	0.025	0.0037	2.28e-11	0.011684	0.011428	0.3066	0.0289778	0.0224975	0.197731	0.0386058	0.0255264	0.130435	-0.0400485	0.0611879	0.512778
rs4527444	4	30842780	A	G	-0.0157	0.0026	2.04e-09	-0.000362	0.007991	0.9638	-0.0292526	0.0159127	0.0660154	-0.024366	0.0180081	0.176037	-0.0660517	0.0439238	0.132638
rs337637	4	38604470	A	G	-0.0125	0.0023	3.04e-08	-0.02847	0.008213	0.0005274	-0.0313051	0.0165969	0.059267	-0.0303492	0.0187757	0.106007	-0.0236284	0.0457849	0.605802
rs76565346	4	40305065	A	G	-0.0008	0.0031	0.7902	-0.0516903	0.009112	1.41e-08	0.00475403	0.0194495	0.806898	-0.00199259	0.0222089	0.928509	0.0237892	0.0540626	0.659915
rs10938397	4	45182527	A	G	-0.0315	0.0022	1.66e-45	0.001437	0.008028	0.8579	-0.0291915	0.0159291	0.0668633	-0.0434698	0.0180263	0.0158888	0.0481823	0.0440251	0.273767
rs6829208	4	52728640	T	C	-0.0149	0.0024	6.84e-10	0.001206	0.008965	0.893	-0.0396268	0.0179773	0.0275055	-0.0466118	0.0203603	0.022059	-0.0288205	0.0496153	0.561321
rs11727273	4	55509748	T	C	-0.0169	0.0026	1.28e-10	-0.003641	0.008002	0.6491	-0.0194542	0.016353	0.234188	-0.0224546	0.0185531	0.226167	-0.020914	0.0457799	0.647788
rs925421	4	60253877	A	G	0.015	0.0026	1.08e-08	0.014081	0.009096	0.1216	0.00440419	0.0186015	0.812839	0.00106172	0.0211001	0.959869	0.000399665	0.0517807	0.993842
rs11945861	4	65700865	A	G	-0.015	0.0027	3.13e-08	-0.002593	0.009443	0.7836	-0.00162864	0.0189427	0.931485	-0.00549002	0.0214636	0.798119	-0.00300146	0.0521497	0.954103
rs10002111	4	67815504	A	G	0.0169	0.0028	9.26e-10	0.007852	0.00965	0.4159	0.00243556	0.0190433	0.898232	-0.0100774	0.0216036	0.64088	0.0416795	0.0518361	0.421361
rs4148155	4	89054667	A	G	0.0203	0.0035	6.2e-09	0.011113	0.013288	0.403	-0.0108838	0.0252338	0.666237	0.00726426	0.0286495	0.799838	-0.00409838	0.0698623	0.95322
rs13107325	4	103188709	T	C	0.0452	0.0044	9.33e-25	-0.06911	0.017819	0.0001052	-0.0106273	0.0314649	0.73555	-0.0333123	0.0362287	0.357834	0.0767436	0.0870432	0.377953
rs4834272	4	113313986	T	C	-0.0143	0.0023	8.24e-10	-0.002803	0.00846	0.7404	-0.0273428	0.0172751	0.11347	-0.0360048	0.0195941	0.0661312	0.0479252	0.0491513	0.329533
rs1403846	4	119101723	T	C	0.0162	0.0029	1.62e-08	-0.00791	0.010121	0.4345	-0.0139738	0.0209061	0.503873	0.0111702	0.0237873	0.63865	-0.0123298	0.057599	0.830498
rs6833591	4	123546282	A	G	-0.0022	0.0028	0.4153	0.0553848	0.0087796	2.82e-10	-0.0443461	0.0166444	0.00771432	-0.0500711	0.0188533	0.00791137	0.0169155	0.0455727	0.710506
rs4864201	4	130731284	T	C	0.0131	0.0023	6.34e-09	-0.006713	0.008329	0.4203	0.0142299	0.0165413	0.389642	0.0198339	0.0187012	0.288885	0.0165372	0.0453597	0.715426
rs1296328	4	137083193	A	C	0.0138	0.0023	2.59e-09	0.019993	0.008034	0.01282	0.0254432	0.0162368	0.117112	0.0221971	0.01841	0.227929	0.010817	0.0452111	0.810907
rs57800857	4	140863365	A	C	0.0186	0.0027	1.07e-11	-0.007752	0.010234	0.4488	-0.0100718	0.0166974	0.546379	-0.00699625	0.0189033	0.711302	-0.0449871	0.0456547	0.324439
rs35107973	4	143125948	T	C	0.0234	0.0041	7.66e-09	0.017141	0.012174	0.1591	-0.00491506	0.0254592	0.846914	0.013696	0.0287804	0.634161	-0.0260854	0.0725967	0.719356
rs7663212	4	147376576	A	G	0.0146	0.0025	5.01e-09	0.006027	0.009277	0.5159	0.0281718	0.0182568	0.122811	0.0277606	0.0206741	0.179346	-0.00365717	0.0500507	0.941751
rs4835534	4	149636388	T	C	-0.0043	0.0028	0.1228	0.13438	0.0105102	1.97e-37	0.0263246	0.020168	0.191803	0.0261027	0.0229176	0.254713	0.0557952	0.057091	0.328419
rs750090	4	152931436	T	C	0.0156	0.0024	7.4e-11	0.004846	0.008298	0.5593	-0.00409296	0.0169444	0.809127	-0.00886247	0.0191854	0.644126	0.0222188	0.047339	0.638817
rs13110266	4	162129844	A	G	-0.0142	0.0022	1.55e-10	-0.015525	0.008095	0.05512	-0.00599932	0.0162186	0.711455	-0.0118044	0.0183756	0.520617	0.0341115	0.0445866	0.444234
rs148636479	4	164359678	A	T	0.0479	0.0085	2.18e-08	0.056876	0.029283	0.0521	-0.0480071	0.0604942	0.427439	-0.0720298	0.0679335	0.289009	-0.236562	0.161613	0.143261
rs1491333	4	172186288	T	G	-0.0147	0.0026	9.85e-09	-0.013128	0.008914	0.1408	-0.0255429	0.0186381	0.170541	-0.0308866	0.0211502	0.144195	-0.000147804	0.0523779	0.997748
rs13137589	4	187007874	A	G	0.0006	0.0027	0.8236	0.061725	0.0083134	1.13e-13	-0.00718226	0.0165238	0.663809	-0.0127993	0.0186903	0.493463	0.0234917	0.045899	0.608783
rs1971974	5	10597859	T	C	0.0042	0.0027	0.119	0.0464199	0.0082342	1.73e-08	-0.0494061	0.0171952	0.00406271	-0.0423561	0.0195458	0.0302338	-0.117343	0.0481743	0.0148589
rs6890310	5	27193573	A	G	-0.0154	0.0025	1.38e-09	-0.004607	0.009011	0.6092	-0.0262971	0.0180199	0.144471	-0.0373711	0.020487	0.0681314	-0.0422135	0.0504958	0.403166
rs4594881	5	35846815	T	G	0.0021	0.0028	0.4445	-0.0593647	0.0083192	9.62e-13	-0.0217683	0.0167321	0.19326	-0.00488404	0.0189248	0.796348	-0.0838124	0.0463372	0.07049
rs782971	5	43124688	A	G	-0.0172	0.0025	4.89e-12	-0.026215	0.009099	0.003962	-0.0470165	0.0186093	0.0115205	-0.0453489	0.0211079	0.0316798	-0.025873	0.0522438	0.620434
rs1895407	5	63021638	T	C	-0.0156	0.0023	6.61e-12	0.007632	0.008011	0.3407	-0.0116721	0.0157319	0.458126	-0.0147732	0.0177759	0.405928	-0.0145823	0.0433541	0.736604
rs10471636	5	63979856	A	G	-0.017	0.0024	4.66e-13	-0.016905	0.008094	0.03674	0.00108655	0.0165782	0.947743	0.0103158	0.0188108	0.583418	-0.0776176	0.0463889	0.0942894
rs249612	5	66200783	T	C	0.0172	0.0029	2.8e-09	0.012483	0.008812	0.1566	-0.0276254	0.0178447	0.121599	-0.0297153	0.020156	0.140411	0.00404013	0.049518	0.934973
rs2112347	5	75015242	T	G	0.0309	0.0023	2.13e-42	0.024549	0.008242	0.002896	0.00630257	0.016474	0.702034	0.00161704	0.0186153	0.930778	-0.0381156	0.0450512	0.397525
rs6867654	5	76543768	A	G	-0.0024	0.0024	0.3098	0.0902471	0.0081394	1.44e-28	0.0197798	0.0164424	0.228985	0.0335199	0.0185532	0.0708107	-0.0696952	0.0457921	0.128012
rs10942267	5	80841914	A	G	0.0162	0.0025	5.85e-11	-0.007083	0.008871	0.4246	0.0254711	0.0171472	0.137429	0.011708	0.0194344	0.546882	0.0304963	0.0473438	0.519481
rs11951885	5	86727566	T	C	-0.0445	0.0078	1.39e-08	-0.050121	0.026874	0.06218	0.0265121	0.0513751	0.605819	0.0391316	0.0588268	0.505922	-0.0420103	0.142802	0.768617
rs17583459	5	88827090	T	G	0.0177	0.0027	8.64e-11	0.009801	0.008428	0.2449	0.013619	0.0168787	0.419736	0.0189369	0.0191542	0.322832	-0.0685036	0.0474807	0.149086
rs6885199	5	92574633	A	G	0.039	0.0064	8.52e-10	0.040523	0.021896	0.06421	-0.00507423	0.044633	0.909485	0.00587671	0.0502688	0.906935	0.098301	0.122108	0.420801
rs159032	5	94206202	T	C	0.0149	0.0027	4.52e-08	0.014434	0.009527	0.1297	-0.00468351	0.0183029	0.798036	0.0027956	0.0207049	0.892595	-0.00739394	0.0503117	0.883162
rs7713317	5	95716722	A	G	-0.0153	0.0024	2.7e-10	-0.002188	0.008738	0.8023	-0.0136117	0.0178296	0.445207	-0.0196637	0.0201967	0.330249	-0.00850799	0.0494342	0.863353
rs28157	5	102595837	T	G	0.0003	0.0025	0.9184	-0.061129	0.0085802	1.05e-12	0.00372485	0.0171644	0.828201	-0.0239414	0.0194772	0.218996	0.0204422	0.0471967	0.664922
rs2161097	5	103945178	T	C	0.0129	0.0023	2.31e-08	0.00708	0.008082	0.381	0.0114072	0.0158736	0.472371	0.0199757	0.0179973	0.267029	0.00232277	0.0438862	0.95779
rs158186	5	107440856	A	G	-0.0287	0.0031	3.23e-20	-0.001655	0.010318	0.8726	-0.0451456	0.0212784	0.0338663	-0.0516699	0.0241462	0.0323649	0.00528052	0.0573733	0.926668
rs459552	5	112176756	A	T	-0.0155	0.0026	4.55e-09	-0.007157	0.009196	0.4364	0.0161537	0.019047	0.396385	0.00949319	0.021495	0.658745	0.0301132	0.0523014	0.564776
rs4895231	5	119388659	C	G	0.0143	0.0023	9.26e-10	0.003632	0.008023	0.6508	0.0303477	0.0165194	0.0661952	0.0158102	0.0186979	0.3978	0.0222329	0.0456656	0.626355
rs10477644	5	122704020	A	T	0.0139	0.0025	2.85e-08	0.018541	0.008769	0.03447	-0.00557182	0.0172949	0.747327	-0.0300224	0.019641	0.126373	0.0550403	0.0471889	0.24346
rs6864049	5	124330522	A	G	-0.0121	0.0022	3.88e-08	0.00726	0.008103	0.3702	-0.00709761	0.0157828	0.652923	-0.00501153	0.0178418	0.778797	0.0205208	0.0434428	0.636668
rs244686	5	133423794	T	C	0.0037	0.0038	0.3192	0.0963299	0.0108364	6.14e-19	0.0205087	0.0239424	0.391674	0.0250807	0.0270971	0.354662	0.00272734	0.0671935	0.967623
rs13174863	5	139080745	A	G	-0.027	0.0031	4.53e-18	-0.00468	0.011285	0.6783	-0.0198472	0.0239569	0.407414	-0.0129557	0.0272142	0.634028	-0.0279573	0.066932	0.676169
rs2282802	5	139712239	A	G	0.0146	0.0023	3.12e-10	0.006683	0.008002	0.4036	-0.00992087	0.0162738	0.542112	-0.00878432	0.0184378	0.633769	-0.0747857	0.0451225	0.0974403
rs11950238	5	142828372	C	G	-0.0077	0.0029	0.007686	-0.0523205	0.0087926	2.67e-09	-0.014729	0.0173294	0.395359	-0.0208455	0.0196701	0.289258	0.0163129	0.0476954	0.732334
rs2190788	5	144484261	T	G	0.0147	0.0025	3.38e-09	0.014744	0.008586	0.08595	-0.000733936	0.0172479	0.966059	-0.0180199	0.0195476	0.356607	-0.0197565	0.0476894	0.678673
rs1465406	5	148116306	A	C	0.0153	0.0028	3.34e-08	0.013319	0.00971	0.1702	0.00223487	0.019135	0.907023	-4.04e-05	0.0217034	0.998513	-0.0660974	0.0520667	0.204271
rs4569924	5	153540025	T	C	0.0158	0.0022	7.44e-13	-0.006157	0.008065	0.4452	-0.00119479	0.0159992	0.940471	0.00407046	0.0181023	0.822089	0.0098916	0.0442551	0.823136
rs13360007	5	156577720	A	G	0.0026	0.0038	0.4906	-0.0746543	0.0117992	2.5e-10	0.0233796	0.0230529	0.3105	0.0135518	0.0260855	0.603401	0.0356222	0.0637449	0.576281
rs6879711	5	157950511	T	G	-0.0141	0.0026	3.47e-08	0.00522	0.008723	0.5495	0.0243663	0.0177939	0.170885	0.0121628	0.0201072	0.545246	0.0595874	0.0496564	0.230142
rs6556810	5	164585949	T	C	-0.0124	0.0023	4.98e-08	0.001368	0.008055	0.8651	-0.0380248	0.0160927	0.0181348	-0.0290809	0.0182628	0.111304	-0.0698338	0.0446012	0.11741
rs2053682	5	170599327	A	C	0.0183	0.0025	1.89e-13	-0.000483	0.00853	0.9548	-0.0154074	0.0171477	0.368916	-0.0140542	0.0194755	0.470518	-0.042911	0.047919	0.370526
rs192829047	5	173277247	T	C	-0.0635	0.0112	1.59e-08	-0.006834	0.036959	0.8533	-0.0453921	0.0893999	0.611634	-0.0331664	0.101654	0.744221	-0.277601	0.26268	0.290601
rs1050976	6	408079	T	C	0.0064	0.0022	0.003499	0.0518755	0.0079648	7.36e-11	0.0302681	0.0158873	0.0567576	0.0217269	0.0179845	0.227012	0.0238861	0.0435421	0.583298
rs2228213	6	12124855	A	G	-0.0148	0.0023	9.21e-11	-0.015881	0.008373	0.05787	-0.0366094	0.0165182	0.0266709	-0.037385	0.0186585	0.0451082	-0.0257192	0.0455128	0.572007
rs9367369	6	13189941	A	G	0.0173	0.0029	2.32e-09	0.021881	0.008554	0.01052	0.00418994	0.0173323	0.80898	0.00949243	0.0196471	0.628991	-0.0159217	0.0478459	0.739307
rs7750243	6	18590675	A	C	-0.0267	0.0046	6.92e-09	-0.011114	0.015224	0.4654	0.0241118	0.0321868	0.453784	0.0297132	0.0365756	0.416574	-0.0968715	0.0866053	0.263336
rs3806114	6	20482335	A	G	-0.0141	0.0024	4.49e-09	0.01094	0.008789	0.2133	0.00153708	0.0170515	0.928173	0.0108787	0.0192915	0.572814	0.0223561	0.0471608	0.635471
rs77634652	6	21862343	C	G	-0.0018	0.0036	0.6227	0.0659557	0.0103302	1.72e-10	-0.0219662	0.0225125	0.329195	-0.014445	0.0254461	0.570259	-0.0521271	0.0640157	0.415481
rs9271365	6	32586794	T	G	-0.0046	0.0027	0.08563	-0.256617	0.009628	1.64e-156	0.0270918	0.0161514	0.0934695	0.0268666	0.0182828	0.141697	-0.0225938	0.0439114	0.60688
rs419261	6	33554147	T	C	0.013	0.0022	6.36e-09	0.029637	0.00824	0.000322	0.00877081	0.0161003	0.585918	0.00995329	0.018204	0.58454	0.0544953	0.0441684	0.217275
rs2744944	6	34658080	A	C	0.029	0.0027	9.17e-27	0.0613058	0.0083517	2.13e-13	0.00785299	0.0165203	0.634534	0.00187437	0.0187199	0.920244	0.0921058	0.0452234	0.0416817
rs1579557	6	40371918	T	C	0.0212	0.0025	3.09e-17	0.008405	0.008628	0.3299	0.0358562	0.0180772	0.0473118	0.0451279	0.0205505	0.0280956	0.0147318	0.0514301	0.774539
rs881858	6	43806609	A	G	0.001	0.0025	0.6989	0.072632	0.0086218	3.63e-17	0.00601102	0.0174594	0.730631	0.0141403	0.0198241	0.475668	-0.0507933	0.0474939	0.284857
rs2153615	6	46375326	A	G	-0.0161	0.0023	2.42e-12	0.00201	0.008097	0.804	-0.0130018	0.016557	0.432293	-0.0147036	0.0188243	0.434746	0.0238185	0.0467088	0.610096
rs943005	6	50865820	T	C	0.0398	0.0029	1.99e-43	0.020167	0.010371	0.05182	0.0259046	0.0207822	0.21259	0.00900705	0.0235637	0.702281	0.0698276	0.0570811	0.221214
rs2478881	6	51184712	T	C	-0.0139	0.0024	8.3e-09	-0.014022	0.008536	0.1004	-0.0111111	0.0166831	0.505403	-0.00614655	0.0188859	0.744836	-0.0405049	0.0463688	0.382369
rs209416	6	83534729	A	T	0.0166	0.0024	8.71e-12	0.002623	0.00844	0.756	0.013623	0.0170057	0.423082	0.00996755	0.0192561	0.604717	0.0610007	0.0467673	0.192116
rs7754251	6	90989125	C	G	0.0016	0.0026	0.5443	0.111192	0.0080449	1.89e-43	-0.0108108	0.0160843	0.5015	0.000916242	0.0181866	0.959819	-0.0715903	0.0444011	0.106885
rs901630	6	98539519	T	C	-0.0148	0.0022	4.56e-11	-0.010781	0.008251	0.1914	-0.0167895	0.0162651	0.301959	-0.018776	0.0184019	0.307572	-0.0361711	0.0446724	0.418114
rs1417665	6	104816944	T	C	0.0199	0.0029	5.68e-12	0.021838	0.009924	0.02778	-0.00520467	0.0205252	0.799824	-0.011414	0.0232942	0.62414	-0.0473136	0.0572457	0.408521
rs12208103	6	107442431	T	C	-0.0014	0.0027	0.5963	0.0493898	0.0082659	2.3e-09	-0.0327891	0.0180075	0.0686291	-0.0352145	0.0204496	0.0850671	0.0197751	0.0496925	0.690667
rs768023	6	108876002	A	G	0.0185	0.0022	1.38e-16	0.015378	0.008172	0.05986	0.007405	0.016265	0.648913	0.0114769	0.0184054	0.532916	0.0179488	0.0448827	0.689226
rs12195728	6	109278873	A	G	0.0044	0.0035	0.2079	-0.0695135	0.0117775	3.59e-09	-0.00952938	0.0241076	0.692633	-0.0188493	0.0272073	0.488433	-0.0120607	0.0668742	0.856878
rs9487714	6	112099797	A	C	0.0021	0.0026	0.4303	-0.0478586	0.0079975	2.17e-09	0.00211305	0.0159499	0.894604	0.00376419	0.0180604	0.8349	0.00677849	0.0441591	0.878003
rs2357760	6	120213880	A	G	0.0159	0.0023	1.09e-11	-0.011301	0.008516	0.1845	0.010118	0.0170071	0.551889	0.0162345	0.0192786	0.399732	-0.0434715	0.0468925	0.353903
rs2781668	6	131897278	T	C	0.017	0.0031	4.32e-08	0.039794	0.010226	9.97e-05	-0.00102588	0.0213598	0.961693	0.00163563	0.0241212	0.945938	-0.0025609	0.0588985	0.965319
rs7748169	6	135471616	T	C	-0.0019	0.0031	0.5507	-0.0668669	0.0095744	2.87e-12	0.0230454	0.0193387	0.23339	0.031245	0.0219329	0.15428	-0.0117959	0.053494	0.825476
rs11754747	6	141494602	T	C	0.0146	0.0026	1.27e-08	0.012531	0.009384	0.1818	-0.024172	0.0192451	0.209112	-0.0251843	0.0218033	0.248064	0.0060867	0.0521843	0.907147
rs198665	6	143154886	A	C	0.0134	0.0023	4.42e-09	0.005163	0.008487	0.5429	-0.00445411	0.0165384	0.787683	-0.0120724	0.0187157	0.518901	0.0228261	0.0457967	0.618186
rs6914622	6	148514301	T	G	-0.0011	0.0025	0.6524	0.087204	0.0087485	2.11e-23	-0.00112657	0.0173656	0.948275	0.00281912	0.0196948	0.886179	-0.0213091	0.04825	0.658751
rs2185027	6	153381622	A	C	-0.0154	0.0024	1.11e-10	0.006507	0.008697	0.4544	-0.0116902	0.0172959	0.499107	-0.0118157	0.0195527	0.545642	-0.0110816	0.0477672	0.816544
rs10499276	6	154309808	T	C	0.0188	0.0033	1.06e-08	-0.006243	0.011447	0.5855	0.0255467	0.0233062	0.27302	0.0339155	0.0263382	0.197854	-0.00228467	0.0657605	0.972285
rs13191362	6	163033350	A	G	0.0208	0.0034	6.4e-10	0.023826	0.013195	0.07097	-0.0100355	0.0243172	0.679833	-0.0154818	0.0275314	0.573889	-0.00157245	0.0671425	0.981316
rs1079418	6	166047034	A	G	0.0021	0.0025	0.3925	0.068704	0.0087809	5.11e-15	-0.0277228	0.0175769	0.114744	-0.0369875	0.0199271	0.063433	0.0225946	0.0493078	0.646784
rs2757041	6	167370532	C	G	-0.005	0.0027	0.06872	0.0909512	0.0084195	3.35e-27	-0.0068213	0.0168761	0.686067	-0.0107416	0.0190994	0.573839	-0.0681821	0.0460327	0.138562
rs6973700	7	1856669	A	G	0.0193	0.0032	1.77e-09	0.002647	0.009525	0.7811	0.0508774	0.0196948	0.00978618	0.0652535	0.0223583	0.00351686	-0.00805832	0.0538972	0.881149
rs10277273	7	4785129	T	G	0.0023	0.0027	0.382	0.0538868	0.0083834	1.3e-10	-0.00143267	0.0177041	0.935503	0.00885793	0.0202432	0.661694	-0.0357016	0.0495839	0.47151
rs836525	7	6465909	T	C	0.0176	0.0031	9.75e-09	0.02411	0.011196	0.03129	0.0279345	0.0215783	0.195471	0.0334335	0.0243899	0.170439	-0.0404265	0.0605995	0.504702
rs4307239	7	24354300	A	G	-0.0141	0.0023	1.31e-09	0.008403	0.008018	0.2946	-0.0126568	0.0161911	0.434382	-0.0190846	0.0183301	0.297799	0.0455386	0.0451194	0.312835
rs11971098	7	26699061	A	G	-0.0237	0.0041	6.49e-09	0.018905	0.015254	0.2152	-0.0277935	0.0281212	0.322984	-0.0265432	0.0317637	0.403354	-0.0659239	0.0776235	0.395727
rs60600003	7	37382465	T	G	-0.0023	0.0045	0.5991	-0.0756688	0.0132323	1.08e-08	-0.0173203	0.026838	0.51869	-0.0327675	0.0302137	0.278132	0.0213325	0.0749411	0.775907
rs10499694	7	50614173	A	G	0.0136	0.0022	3.99e-10	0.010938	0.007999	0.1715	0.0272558	0.0159539	0.0875594	0.0242769	0.0180677	0.179057	0.0287439	0.044325	0.516675
rs10270616	7	69547466	C	G	0.0142	0.0025	1.15e-08	0.00082	0.008492	0.9231	-0.00259401	0.0169539	0.878395	0.0022991	0.0191289	0.904333	0.0517261	0.0467503	0.268539
rs10237317	7	70045941	A	G	-0.0138	0.0022	6.82e-10	-0.009294	0.008149	0.2541	-0.00404484	0.0163861	0.805028	-0.00452132	0.0185336	0.807267	-0.0435319	0.0447515	0.330679
rs12530737	7	71439807	T	C	0.0155	0.0026	1.91e-09	-0.006986	0.009042	0.4398	0.0350806	0.0184585	0.0573661	0.0276652	0.0208895	0.185386	0.00191357	0.0512579	0.97022
rs1167800	7	75176196	A	G	0.02	0.0022	3.66e-19	-0.003695	0.008009	0.6446	0.005529	0.0160972	0.731241	0.0119517	0.0182172	0.51178	0.0631866	0.0444068	0.154764
rs2245368	7	76608143	T	C	-0.0173	0.0031	3.15e-08	-0.00768	0.010335	0.4574	0.0128435	0.0222354	0.563525	-0.0194604	0.0251469	0.439009	0.126077	0.0632175	0.0461146
rs17385641	7	77362489	C	G	0.0075	0.0025	0.003142	0.0500856	0.0088669	1.62e-08	-0.0296035	0.0183576	0.106831	-0.0269655	0.0208452	0.195802	-0.0386601	0.0518408	0.455821
rs1852006	7	77829768	A	G	-0.0136	0.0024	1.4e-08	-0.003627	0.0083	0.6621	0.00630119	0.0166667	0.705379	0.0105118	0.0188441	0.576958	0.000464425	0.0463149	0.991999
rs7805441	7	78121458	T	C	0.0146	0.0023	2.01e-10	0.019276	0.008003	0.01602	0.0085587	0.0158514	0.589243	0.00397566	0.0179282	0.824505	0.0194552	0.0433903	0.653881
rs2528531	7	93236510	A	C	-0.0145	0.0024	1.35e-09	-0.006804	0.008496	0.4232	-0.00272305	0.0165424	0.86925	-0.00137474	0.0187426	0.941529	-0.0887282	0.0450019	0.0486491
rs10271582	7	99121950	A	G	0.0193	0.0034	8.41e-09	-0.017907	0.010511	0.08846	0.0395486	0.0221583	0.0742902	0.0713022	0.0252311	0.00471383	-0.0997754	0.0596153	0.0941983
rs2299383	7	103418846	T	C	0.0182	0.0022	2.73e-16	0.008313	0.008055	0.3021	-0.000987669	0.0161403	0.951206	0.00269947	0.0183093	0.882787	-0.000842529	0.0444834	0.984889
rs1524445	7	113035833	T	C	-0.0199	0.0027	9.8e-14	0.008165	0.008179	0.3182	-0.0106529	0.0162298	0.511582	-0.0152546	0.0183977	0.407015	-0.0572732	0.0449168	0.202276
rs2905232	7	113392567	C	G	0.0156	0.0026	2.01e-09	0.012076	0.00926	0.1922	0.0239803	0.0184193	0.192946	0.0293121	0.0208989	0.160747	0.062155	0.0505815	0.219143
rs2045293	7	114350102	T	C	0.0189	0.0023	4.06e-16	0.008074	0.008099	0.3188	-0.0217953	0.0161164	0.176257	-0.0307387	0.0182397	0.091938	0.0121478	0.0442169	0.783522
rs2289705	7	121983843	A	G	-0.015	0.0026	1.47e-08	-0.013164	0.009796	0.179	0.00870232	0.0196783	0.658323	-0.00474739	0.0223188	0.831555	0.0259065	0.0557278	0.642021
rs2968864	7	150622162	T	C	0.0163	0.0027	9.35e-10	0.025252	0.009623	0.008687	0.00346182	0.0186034	0.852378	-0.00375064	0.0210129	0.858336	-0.00647663	0.0509827	0.898912
rs1658820	8	4288577	T	G	0.0149	0.0027	2.62e-08	-0.011947	0.009206	0.1944	0.0160302	0.0189936	0.398682	-0.00245984	0.0213803	0.908404	0.138813	0.0521419	0.00776291
rs2921053	8	8319963	C	G	0.0148	0.0026	2.1e-08	-0.103362	0.0151371	8.59e-12	0.0114894	0.0199553	0.564781	0.00670938	0.0221443	0.761902	-0.0494884	0.0624091	0.427797
rs9657202	8	14098762	T	C	-0.0137	0.0024	1.21e-08	0.010188	0.008549	0.2334	6.91e-06	0.0165937	0.999668	-0.018882	0.0187162	0.313042	0.0459792	0.0463425	0.321119
rs2959592	8	17002725	T	C	0.017	0.0028	6.26e-10	0.01128	0.00996	0.2574	0.0249856	0.0207066	0.227569	0.00131143	0.0233328	0.955178	0.0600659	0.0583253	0.303083
rs2616192	8	20668624	T	G	0.014	0.0025	1.44e-08	0.022885	0.008422	0.006585	-0.00162384	0.0170275	0.924024	0.00592219	0.0192701	0.758596	-0.0274329	0.0467645	0.55746
rs6557791	8	21949663	T	C	0.0157	0.0027	5.4e-09	0.009681	0.008213	0.2385	-0.0059295	0.0164037	0.717746	0.0106737	0.0185981	0.566027	-0.00642301	0.0456621	0.888136
rs1362910	8	30856464	A	G	0.0134	0.0023	3.03e-09	0.015274	0.00817	0.06154	0.0328817	0.0160718	0.0407639	0.0282862	0.0182116	0.120377	0.0386473	0.0445178	0.385322
rs4320543	8	34422967	A	G	-0.0129	0.0023	2.95e-08	-0.015716	0.008179	0.05466	-0.0123684	0.0165847	0.455805	-0.00720273	0.0187818	0.701352	-0.0447544	0.0460433	0.331047
rs6995041	8	61298005	C	G	0.001	0.0024	0.6617	-0.0537749	0.0082414	6.8e-11	-0.00932359	0.0165038	0.572117	-0.00632441	0.0186559	0.734607	-0.0491519	0.0455269	0.28031
rs12681792	8	62054463	A	C	0.0183	0.0029	2.61e-10	0.004763	0.009465	0.6148	0.0625627	0.020609	0.00239982	0.067958	0.0233518	0.00361211	0.0838419	0.0570164	0.14143
rs7827848	8	64790774	A	T	0.0153	0.0023	1.88e-11	0.011684	0.008017	0.145	0.0138026	0.016384	0.399539	0.0337273	0.0186052	0.0698652	-0.0147038	0.0461509	0.750028
rs1808629	8	73435964	A	G	-0.0226	0.0028	5.76e-16	-0.01556	0.008704	0.07383	0.00887058	0.0173889	0.60996	0.00539329	0.0197179	0.784452	0.0748438	0.0491624	0.127914
rs2170382	8	74689288	T	C	0.0199	0.0036	3.43e-08	0.015889	0.012584	0.2067	-0.00766094	0.0255589	0.764378	0.00817657	0.0289679	0.777742	0.0212807	0.0710725	0.764618
rs17405819	8	76806584	T	C	0.0218	0.0024	7.81e-20	0.004178	0.008765	0.6336	0.0293548	0.0173591	0.0908309	0.0302378	0.0196891	0.124597	-0.0213983	0.0476413	0.65332
rs12680842	8	95582606	A	G	0.013	0.0024	3.36e-08	0.006144	0.0084	0.4645	-0.0253894	0.0168305	0.131419	-0.0315006	0.0189834	0.0970409	-0.0466354	0.0464471	0.315352
rs2721965	8	116662038	A	C	0.0186	0.0024	2.1e-14	0.00832	0.008313	0.3169	0.0353554	0.0168244	0.0356021	0.0361379	0.0190158	0.0573794	0.023741	0.0460338	0.606043
rs12679857	8	119977337	A	G	0.0026	0.0025	0.2861	0.0478962	0.0085307	1.97e-08	0.024717	0.0174105	0.155706	0.0268805	0.0197515	0.173534	-0.0252171	0.0477373	0.597328
rs2124594	8	128195259	T	C	0.0003	0.0027	0.9157	0.0773619	0.0083962	3.15e-20	0.0289767	0.0166172	0.0811984	0.0187608	0.0187529	0.317106	0.0785218	0.0457466	0.0860796
rs2111567	8	129157016	A	G	0.0021	0.0027	0.427	0.051982	0.0081198	1.54e-10	-0.0195246	0.015963	0.221287	-0.0125133	0.0180928	0.489178	-0.0540216	0.0438892	0.218374
rs117697016	8	129518639	A	G	-0.0043	0.0061	0.4834	0.110433	0.0185543	2.65e-09	0.0752197	0.0377276	0.0461784	0.149972	0.0437481	0.000607885	-0.109549	0.0947132	0.247421
rs2068128	8	133917588	A	G	0.0007	0.0023	0.7645	-0.0681867	0.0082668	1.61e-16	0.0214674	0.0167559	0.200129	0.0290297	0.0189926	0.126394	0.0123386	0.046237	0.78958
rs11783023	8	141639262	T	C	-0.0034	0.0029	0.2403	-0.0569566	0.0086483	4.52e-11	0.0158696	0.0177287	0.370714	0.0235754	0.0200549	0.239779	0.0657652	0.049353	0.182681
rs10099330	8	143383694	A	G	-0.0131	0.0023	9.94e-09	7.6e-05	0.008017	0.9925	0.0150717	0.0160132	0.3466	0.0105139	0.018066	0.560585	0.0399267	0.0441128	0.36541
rs911760	9	5438435	A	C	0.003	0.0031	0.3348	0.0805697	0.0101171	1.67e-15	-0.0131362	0.0210548	0.53269	-0.0189589	0.0239366	0.428334	0.0972319	0.057911	0.0931541
rs4740442	9	10153245	T	C	0.0142	0.0025	2.24e-08	0.00089	0.008707	0.9186	-0.0126502	0.0176729	0.474116	-0.0123583	0.0199971	0.536571	0.0445103	0.04824	0.356172
rs970433	9	11859691	T	G	0.0153	0.0024	9.75e-11	-0.011036	0.008342	0.1859	0.015212	0.0164439	0.354921	0.0192022	0.0186401	0.302936	0.0219872	0.0455868	0.629582
rs10756714	9	15885041	A	G	0.0208	0.0023	1.46e-19	-0.00156	0.008013	0.8456	0.0203698	0.01596	0.201847	0.0136419	0.0180248	0.449147	0.00917571	0.0436672	0.833568
rs10962552	9	16723742	T	C	0.0236	0.0035	2.2e-11	-0.0097	0.010898	0.3734	-0.00846646	0.0220711	0.701276	-0.0114148	0.0250678	0.648852	-0.0662758	0.0633711	0.295636
rs7872217	9	21573443	A	G	-0.0027	0.0027	0.3222	-0.0744713	0.0083141	3.33e-19	0.0173986	0.0167397	0.298637	0.0251685	0.0189938	0.185141	-0.0119997	0.0460934	0.794605
rs16912921	9	28413461	A	C	0.0249	0.0023	1.56e-26	0.024171	0.00839	0.003966	0.0215651	0.0168597	0.200865	0.00983918	0.0190828	0.606132	0.0314777	0.0462232	0.495875
rs1932133	9	29750167	A	C	0.0139	0.0022	2.67e-10	0.009908	0.008043	0.218	0.014466	0.0159891	0.365601	0.00142978	0.0180745	0.936949	0.104446	0.0444955	0.018908
rs10971721	9	33827694	T	C	-0.0206	0.0037	2.74e-08	0.005534	0.011771	0.6383	-0.00355266	0.0252722	0.888205	-0.0304874	0.0286496	0.287263	0.0874175	0.0681282	0.199445
rs563132	9	37245476	A	T	0.018	0.0024	1.96e-14	0.016264	0.00828	0.0495	-0.00814638	0.0162738	0.616665	-0.0270878	0.0183948	0.140863	0.0637541	0.0449845	0.156411
rs10116186	9	80532374	A	G	-0.0145	0.0026	4.1e-08	-0.004218	0.008068	0.6011	0.000681098	0.0159949	0.966035	-0.00108557	0.0181166	0.952218	-0.00438092	0.0439554	0.920608
rs1329733	9	92208227	A	G	-0.0162	0.0023	1.93e-12	-0.003897	0.00799	0.6257	0.0350501	0.0158255	0.0267748	0.0228276	0.0179059	0.202357	0.0747581	0.043565	0.0861594
rs3750362	9	96431859	A	G	0.0175	0.0024	7.53e-13	-0.002701	0.008507	0.7509	-0.0128475	0.0169719	0.449058	-0.0255526	0.0192691	0.184809	0.00569263	0.0468285	0.903245
rs7850258	9	100549013	A	G	0.0012	0.0024	0.611	-0.211684	0.0085158	2.14e-136	0.015935	0.0167159	0.340448	0.00198646	0.0189204	0.916383	0.0265668	0.04615	0.564843
rs10118701	9	103061366	A	G	-0.0176	0.0024	2.2e-13	-0.021282	0.008407	0.01136	-0.00617069	0.0168752	0.714614	-0.0178718	0.0191223	0.349991	0.0404167	0.0472424	0.392264
rs7863180	9	104482845	T	C	0.0125	0.0023	3.92e-08	-0.005387	0.007952	0.4981	0.0371249	0.0158161	0.0189105	0.0229265	0.0178672	0.199435	0.0838565	0.0437109	0.055056
rs7024334	9	109072075	T	G	0.0159	0.0026	1.63e-09	0.007858	0.00968	0.4169	0.0345254	0.0188575	0.0671213	0.0268092	0.0213684	0.209619	0.0881788	0.0510186	0.0839227
rs6477694	9	111932342	T	C	-0.0126	0.0023	3.38e-08	-0.021078	0.00828	0.01091	0.00352242	0.016405	0.829989	0.000131074	0.0185389	0.994359	0.00495699	0.0452592	0.912787
rs12376870	9	117890567	A	G	-0.0175	0.0031	2e-08	-0.000862	0.009373	0.9267	-0.000586749	0.01861	0.974848	-0.00737735	0.0210943	0.72654	0.0359745	0.0517771	0.487184
rs1928295	9	120378483	T	C	0.016	0.0022	2.85e-13	0.013275	0.008022	0.09795	0.00241306	0.0160027	0.880141	-0.011091	0.0181002	0.540036	0.0703075	0.0442822	0.112351
rs10818810	9	126096522	A	G	0.0139	0.0023	9.69e-10	0.012605	0.008192	0.1239	0.00825004	0.0166667	0.620599	0.00333381	0.0189266	0.860181	-0.0277196	0.0468065	0.553705
rs2479106	9	126525212	A	G	-0.0147	0.0024	6.57e-10	0.005104	0.008598	0.5527	-0.0448245	0.0173079	0.00960249	-0.0623096	0.0195346	0.00142416	-0.00916219	0.0488519	0.851229
rs3758212	9	127069753	T	C	0.0135	0.0027	6.61e-07	0.0733707	0.0082354	5.14e-19	0.00249428	0.0164545	0.879513	-0.0104452	0.0186186	0.574792	0.037915	0.0450703	0.400212
rs3829849	9	129390800	T	C	0.0136	0.0023	1.93e-09	0.007605	0.00824	0.356	0.0131972	0.0165446	0.425061	0.0220717	0.0187115	0.238167	0.0759068	0.0454723	0.0950585
rs10733682	9	129460914	A	G	0.0158	0.0022	1.85e-12	-0.006376	0.008075	0.4297	0.00830334	0.0158958	0.60142	0.0177548	0.0179835	0.323503	0.00321441	0.0439514	0.941698
rs13283282	9	131465481	C	G	0.0038	0.0037	0.3068	0.0807067	0.0118143	8.42e-12	0.00801773	0.0243933	0.742393	-0.00398503	0.0276472	0.885391	0.0965629	0.0695935	0.165281
rs1009473	9	138777312	T	C	-0.0127	0.0023	3.36e-08	-0.00126	0.008021	0.8752	-0.0220731	0.0158478	0.163674	-0.0175773	0.017934	0.327032	-0.0996781	0.0435656	0.0221376
rs7096384	10	6106638	T	C	0.0025	0.0027	0.3514	0.0827689	0.0080564	9.26e-25	0.0134535	0.0159753	0.399706	0.0238933	0.0180848	0.186441	0.0367077	0.0438895	0.402948
rs942938	10	14520328	A	G	-0.0004	0.0024	0.8685	-0.0464284	0.008259	1.89e-08	0.0199049	0.0164909	0.227423	0.0164471	0.0186711	0.37838	0.0133721	0.0458568	0.770588
rs10828126	10	21048615	A	G	-0.0135	0.0024	1.11e-08	-0.000816	0.008439	0.923	0.00543968	0.0163384	0.739182	0.0218855	0.0184943	0.236666	0.0339747	0.0449254	0.449501
rs7084454	10	21821274	A	G	0.0225	0.0025	7.43e-20	-0.005226	0.008582	0.5426	0.0439077	0.0166887	0.00851368	0.0309793	0.0189054	0.101286	0.0905447	0.0455998	0.0470733
rs34930419	10	33987329	T	C	-0.0458	0.0076	1.37e-09	0.003878	0.020897	0.8528	-0.051817	0.0466086	0.266247	-0.0683944	0.052515	0.192787	-0.0513138	0.129232	0.691319
rs10823893	10	53677313	A	G	0.0175	0.0027	5.22e-11	-0.000603	0.00807	0.9404	-0.0230684	0.0161742	0.153796	-0.0202359	0.0183252	0.269478	-0.011364	0.0448197	0.799844
rs71508903	10	63779871	T	C	-0.0042	0.0034	0.2097	0.098135	0.0101968	6.33e-22	-0.0191294	0.0206933	0.355266	-0.0166664	0.0234755	0.477736	-0.0343676	0.0576995	0.551421
rs10761785	10	65318766	T	G	-0.0172	0.0022	4.17e-15	-0.005814	0.007986	0.4666	-0.0114714	0.0157897	0.467525	-0.0143616	0.0178773	0.421778	0.00262771	0.0435473	0.951884
rs1227244	10	66590825	A	G	-0.0135	0.0025	3.78e-08	-0.016839	0.008405	0.04512	-0.0166823	0.0170275	0.327221	-0.016201	0.0192621	0.400301	-0.118648	0.0467001	0.0110647
rs12098284	10	76047464	T	C	0.0205	0.0035	3.72e-09	0.002044	0.01293	0.8744	-0.0339841	0.0245337	0.165991	-0.0470784	0.0279746	0.0923953	0.0212317	0.0669088	0.750999
rs10824347	10	77645229	A	T	0.0176	0.0027	5.47e-11	0.016564	0.009942	0.0957	0.0268165	0.01873	0.152219	0.0137013	0.0211768	0.517634	-0.0286212	0.0520028	0.58206
rs11001963	10	78760959	T	C	0.0129	0.0023	3.08e-08	0.01022	0.008124	0.2084	-0.00637521	0.016251	0.694839	-0.000861795	0.0183722	0.962587	-0.0174065	0.0449543	0.698604
rs1249150	10	79980507	A	G	0.0157	0.0025	4.4e-10	0.004817	0.008653	0.5777	0.0177779	0.0182403	0.329735	-0.00185856	0.0207055	0.928477	0.0388043	0.051642	0.452405
rs7899106	10	87410904	A	G	-0.0375	0.005	7.65e-14	-0.013574	0.018592	0.4653	-0.0353346	0.0367513	0.336325	-0.0522875	0.0412737	0.205209	0.0435761	0.106439	0.682245
rs2450446	10	93005457	T	C	-0.0159	0.0029	2.54e-08	-0.000472	0.008746	0.957	0.00443331	0.017501	0.800023	0.00764868	0.0198085	0.6994	0.0419225	0.047917	0.381629
rs10748781	10	101283330	A	C	-0.0023	0.0027	0.3965	-0.0639839	0.0081871	5.49e-15	-0.0232718	0.0164547	0.157275	-0.00872009	0.0186207	0.639569	-0.121932	0.0448389	0.00654114
rs7083450	10	103984060	T	C	0.0185	0.003	9.26e-10	-0.015265	0.011514	0.1849	0.0293922	0.0218149	0.177869	0.0225346	0.0245828	0.359309	-0.0221022	0.0592656	0.709197
rs4290163	10	104610926	T	G	0.0125	0.0022	2.25e-08	0.013475	0.008167	0.09897	0.00120961	0.0160954	0.940094	0.00582446	0.0181677	0.748519	-0.0125675	0.0445193	0.777719
rs6585198	10	114762237	A	G	-0.0154	0.0022	1.22e-12	-0.007821	0.008018	0.3293	-0.0127841	0.0159018	0.421432	-0.0104231	0.0179829	0.562176	-0.0162656	0.0437619	0.710128
rs10886017	10	118672531	A	C	0.0166	0.0025	3.89e-11	-0.007823	0.009286	0.3995	0.00449487	0.0185038	0.808071	0.0191431	0.0209277	0.360334	-0.0339505	0.0517449	0.511751
rs4523610	10	122069448	T	C	-0.0154	0.0026	5.63e-09	0.008669	0.009309	0.3517	-0.00783011	0.0188929	0.678547	-0.0156145	0.0213217	0.463969	0.0753519	0.0536526	0.160188
rs7088058	10	124149352	T	C	-0.0015	0.0023	0.51	-0.0498922	0.0083128	1.95e-09	0.0104167	0.0162404	0.521261	0.0120948	0.0183951	0.510858	-0.00489782	0.0449018	0.91314
rs1561589	10	126695673	A	G	0.0158	0.0023	4.24e-12	-0.002829	0.008577	0.7416	0.0289115	0.0164436	0.0787105	0.0321078	0.0186319	0.0848391	0.0305811	0.0451988	0.498666
rs4880341	10	133992689	T	C	-0.0143	0.0023	4.53e-10	-0.01986	0.00802	0.01328	0.00558152	0.0160265	0.727639	-0.0144437	0.0181127	0.425198	0.0463582	0.0443413	0.295799
rs58688157	11	625085	A	G	-0.0032	0.0029	0.2766	0.0566058	0.0092186	8.23e-10	-0.02973	0.0181616	0.101636	-0.0422885	0.0213034	0.0471386	0.0243867	0.0534217	0.648034
rs6579002	11	2232229	A	G	0.0166	0.003	2.22e-08	-0.017978	0.009877	0.06872	-0.0771966	0.0203706	0.000150885	-0.0948329	0.0239954	7.75e-05	0.0731075	0.0575906	0.204286
rs4929923	11	8639200	T	C	-0.0221	0.0023	2.51e-22	0.009989	0.00833	0.2305	-0.0228585	0.0165563	0.167387	-0.00599944	0.01931	0.756035	-0.0562765	0.0484468	0.245392
rs11824092	11	13346294	T	C	-0.0162	0.0024	1.72e-11	-0.007322	0.008211	0.3725	-0.00702676	0.016411	0.668524	-0.00769056	0.0192135	0.688959	-0.0164969	0.0479318	0.730714
rs2045600	11	21642274	T	C	0.0154	0.0028	4.74e-08	-0.00828	0.008712	0.3419	0.0227585	0.0171155	0.183618	0.0358035	0.0201384	0.0754247	0.0519524	0.0505481	0.304053
rs6265	11	27679916	T	C	-0.0368	0.0028	7.95e-40	-0.021951	0.010429	0.0353	-0.0481899	0.0202549	0.0173515	-0.0332878	0.0237571	0.161163	-0.113551	0.0599798	0.058337
rs10742339	11	35281100	A	T	-0.0003	0.0027	0.9136	-0.0804465	0.0082038	1.06e-22	0.00614861	0.0160663	0.701941	0.0143655	0.0188084	0.444998	-0.00540181	0.0469434	0.908389
rs2862961	11	43656535	A	G	-0.0239	0.0025	5.3e-22	-0.019545	0.008635	0.02361	0.0123369	0.0171306	0.471421	0.0181534	0.0201265	0.367075	0.0289706	0.0504677	0.565939
rs1973716	11	43946579	C	G	0.0159	0.0029	3.97e-08	-0.000695	0.00981	0.9435	0.0442162	0.0201819	0.0284607	0.0461093	0.0235352	0.0500932	0.131953	0.0588263	0.0248902
rs11038428	11	45404318	T	G	-0.0149	0.0024	8.8e-10	0.001461	0.008671	0.8662	-0.00152593	0.017769	0.931565	-0.0315992	0.0208911	0.13039	0.0891071	0.0512602	0.0821528
rs7124681	11	47529947	A	C	0.0247	0.0022	9.27e-29	0.030761	0.008166	0.0001653	0.022529	0.0160969	0.161637	0.0321251	0.0188148	0.0877401	-0.0448286	0.0470812	0.341018
rs3862663	11	60727478	A	G	-0.0097	0.0066	0.1419	0.137749	0.0231417	2.64e-09	-0.0851766	0.0473324	0.0719335	-0.0797956	0.0559885	0.154096	-0.0204622	0.139838	0.883662
rs174600	11	61622227	T	C	-0.0047	0.0028	0.09167	0.0535154	0.0084569	2.48e-10	-0.0141965	0.0171482	0.407744	-0.0342253	0.0200149	0.087268	-0.0145497	0.0497419	0.769901
rs479777	11	64107477	T	C	-0.009	0.0028	0.001115	0.0556588	0.0083441	2.55e-11	-0.0285841	0.0168096	0.0890443	-0.0254387	0.019626	0.194915	-0.0410965	0.0486991	0.398733
rs947791	11	65302893	A	G	0.0204	0.0028	5.88e-13	0.03783	0.010655	0.0003847	-0.00466277	0.0197946	0.813776	-0.00542077	0.0233814	0.816661	0.0719385	0.0573529	0.209728
rs592483	11	69445173	T	C	-0.0147	0.0022	4.73e-11	-0.006235	0.008091	0.4409	-0.0219492	0.0159844	0.169702	-0.0228053	0.0186925	0.222456	0.0108698	0.0467339	0.816081
rs7107409	11	76492195	T	C	-0.0178	0.0032	2.05e-08	-0.022872	0.009718	0.0186	0.0123525	0.0192108	0.520226	0.00629603	0.022435	0.778991	0.0303591	0.0557384	0.58598
rs720496	11	85158667	T	G	-0.0172	0.0031	2.25e-08	0.015091	0.010218	0.1397	-0.0670932	0.021952	0.00224038	-0.0677312	0.025802	0.00866399	0.0233017	0.0629557	0.711286
rs78378788	11	89075754	A	G	-0.0299	0.0053	1.38e-08	-0.012375	0.014528	0.3943	-0.00555546	0.0325816	0.86461	-0.00467132	0.0382161	0.902713	-0.0282543	0.0942472	0.764338
rs2605603	11	93221105	A	G	-0.0132	0.0022	1.4e-09	-0.006683	0.007982	0.4024	-0.0185472	0.015903	0.243505	-0.0372381	0.0185724	0.0449603	-0.00992054	0.0465133	0.831105
rs4409785	11	95311422	T	C	0.0006	0.0031	0.8572	-0.12378	0.0106303	2.46e-31	0.00973321	0.0210705	0.644128	0.00200497	0.0247157	0.935345	-0.0630911	0.0603591	0.295902
rs2212450	11	112826867	T	C	0.0146	0.0023	3.7e-10	-0.002752	0.008255	0.7388	0.00149796	0.0180028	0.933687	-0.0139371	0.0209863	0.506623	0.00813898	0.0483188	0.866235
rs1048932	11	115044850	A	C	-0.0182	0.0022	2.52e-16	-0.029731	0.008074	0.0002309	0.0143015	0.0160931	0.37418	0.0241773	0.018821	0.198935	0.0581581	0.0469799	0.21574
rs7112573	11	117069023	T	C	-0.0261	0.0053	7.48e-07	0.112357	0.0162756	5.08e-12	-0.0110817	0.0329668	0.736759	0.0153675	0.0392205	0.695189	-0.123926	0.0944207	0.189356
rs1003081	11	118913993	T	C	0.0144	0.0022	6.27e-11	-0.007031	0.008142	0.3878	-0.00391525	0.0160061	0.806759	-0.01037	0.0187406	0.580028	0.0166201	0.0467793	0.722374
rs11218510	11	121922587	A	G	-0.017	0.0027	2.64e-10	-0.000526	0.008208	0.949	0.00372134	0.0164415	0.820938	-0.00795912	0.0193236	0.680423	0.0259667	0.0481798	0.589919
rs10892873	11	122535333	C	G	0.0143	0.0024	2.01e-09	-0.027772	0.008274	0.0007892	0.0200428	0.0167985	0.232818	0.00207897	0.0198072	0.916407	0.148504	0.0490924	0.00248644
rs767179	11	128156903	A	G	0.0034	0.0028	0.2243	0.0523196	0.0094927	3.56e-08	-0.00822967	0.0194396	0.672043	-0.00747376	0.0227484	0.742504	-0.0497847	0.0586508	0.395975
rs4459316	11	130756176	T	C	-0.0154	0.0023	2.33e-11	-0.010514	0.008027	0.1903	0.00317525	0.0161889	0.844503	-0.000733266	0.018992	0.969202	-0.0146652	0.0476407	0.758212
rs12788343	11	131452912	T	C	-0.0162	0.0027	1.15e-09	-0.010852	0.00811	0.1809	-0.0258339	0.0167758	0.123571	-0.0154548	0.0198296	0.435755	-0.0477017	0.0498179	0.338305
rs12222235	11	131984330	T	C	-0.014	0.0025	1.17e-08	0.004	0.008803	0.6495	0.0125492	0.0168965	0.457655	0.0311826	0.0197501	0.114369	-0.0457173	0.049713	0.357769
rs4936175	11	132641959	T	C	-0.0158	0.0023	6.69e-12	0.00426	0.008097	0.5988	-0.00958361	0.015963	0.548263	-0.0106988	0.0186882	0.56699	0.00897239	0.0463189	0.846404
rs329651	11	133767622	T	G	0.0181	0.0028	1.96e-10	-0.012216	0.010992	0.2664	0.0307081	0.0207127	0.138187	0.01991	0.0243782	0.414094	-0.0677257	0.0591671	0.252354
rs12364470	11	134601012	T	G	-0.02	0.003	2.54e-11	0.010254	0.010244	0.3168	-0.014855	0.0231279	0.520681	-0.034826	0.0270067	0.197213	0.107987	0.0740575	0.144798
rs11611246	12	939480	T	G	0.0212	0.0027	1.27e-14	0.005235	0.00973	0.5906	0.0140223	0.0193887	0.469546	0.0265129	0.0218772	0.225553	0.00125157	0.053842	0.981455
rs2723834	12	12055413	T	C	-0.0018	0.0027	0.5012	-0.0450133	0.0080837	2.57e-08	0.000333602	0.0163219	0.983693	0.00780008	0.0185442	0.674033	-0.0574507	0.0452135	0.203852
rs7976757	12	19207948	T	C	-0.0192	0.003	2.94e-10	-0.035946	0.010649	0.0007369	0.038091	0.0211035	0.0710808	0.0159941	0.023961	0.504449	0.144034	0.0570435	0.01157
rs16926318	12	23678745	A	G	-0.0227	0.0041	4.23e-08	0.01919	0.012969	0.139	-0.0526667	0.027971	0.0597132	-0.0670476	0.0313473	0.0324467	-0.144027	0.0757301	0.057192
rs16926778	12	24002125	C	G	0.026	0.0043	1.41e-09	-0.008547	0.015745	0.5873	0.00560181	0.0303862	0.853736	-0.0215561	0.0347131	0.534613	0.0937581	0.0835447	0.261756
rs11181001	12	41948196	A	G	0.0133	0.0022	1.56e-09	-0.003197	0.008053	0.6914	-0.00545006	0.0160871	0.734772	-0.0111682	0.0182007	0.539472	-0.0295233	0.0445257	0.507291
rs7138803	12	50247468	A	G	0.0291	0.0023	9.7e-38	0.017658	0.008239	0.0321	0.0301483	0.0162143	0.0629747	0.0283227	0.0183356	0.122423	-0.00311646	0.0451453	0.944964
rs11171733	12	56456266	A	G	0.011	0.0027	3.49e-05	-0.0703711	0.0080872	3.28e-18	-0.0025677	0.0164926	0.876279	-0.00238713	0.0186206	0.897992	-0.0227792	0.0460391	0.620756
rs11173522	12	60953472	A	C	0.0169	0.0028	9.01e-10	-0.002679	0.009831	0.7852	0.0135396	0.019494	0.487334	0.0194632	0.0220221	0.376802	-0.0825631	0.0549687	0.133096
rs645026	12	69757931	A	G	-0.016	0.0026	4.79e-10	0.004323	0.008775	0.6222	0.0034305	0.0183648	0.851819	-0.00394778	0.0207982	0.849455	0.0324945	0.0515662	0.528596
rs10746306	12	84477374	T	G	0.0179	0.0031	8.74e-09	0.010094	0.009097	0.2672	-0.0345409	0.0182039	0.0577692	-0.038857	0.0205587	0.0587513	-0.0682637	0.0497788	0.170269
rs2279574	12	89745477	A	C	-0.0165	0.0023	1.96e-12	-0.017216	0.008056	0.03258	-0.00387521	0.0167901	0.817467	-0.0128548	0.0191093	0.501138	0.0336187	0.0481995	0.485497
rs2731251	12	90621658	T	C	0.0145	0.0026	2.91e-08	0.006387	0.008974	0.4766	-0.0108096	0.0188	0.565304	-0.0224828	0.0213769	0.292921	0.0318742	0.0523401	0.542537
rs12582330	12	103892941	T	G	0.0034	0.0029	0.2342	-0.0730679	0.0088394	1.38e-16	-0.000860107	0.0178243	0.961513	-0.00225144	0.0201291	0.910942	-0.0406401	0.049163	0.408441
rs1895941	12	108332994	A	G	-0.0175	0.0026	8.19e-12	-0.009302	0.009302	0.3173	-0.00399683	0.0195314	0.837856	-0.0164973	0.0222735	0.458893	0.0686862	0.0541465	0.20461
rs61930810	12	114534672	T	C	0.0294	0.0053	2.27e-08	0.01229	0.015865	0.4386	0.000881827	0.0328887	0.978609	-0.0143798	0.0371963	0.699058	-0.0940368	0.0883003	0.286891
rs6490117	12	117599349	C	G	-0.0147	0.0023	1.84e-10	-0.011601	0.008013	0.1477	0.000829548	0.0159488	0.958518	0.00429171	0.0180521	0.812082	-0.0464381	0.0439377	0.290554
rs6489156	12	123100397	T	C	0.0222	0.0026	9.97e-18	0.020896	0.009221	0.02344	0.0254589	0.0178518	0.153832	0.0141198	0.0201795	0.484108	0.0408706	0.0494769	0.408773
rs7307277	12	124475156	A	G	-0.0152	0.0023	5.7e-11	-0.007483	0.008537	0.3808	0.0129827	0.0171243	0.448365	0.00802269	0.0193976	0.679174	0.0212053	0.0479021	0.657998
rs9579775	13	20616557	A	C	-0.0252	0.004	3.66e-10	0.00618	0.01255	0.6224	-0.0327393	0.0297821	0.271639	-0.042566	0.0337342	0.207018	0.0588137	0.080148	0.463063
rs9511151	13	24786576	A	G	-0.0014	0.0028	0.6255	-0.0985012	0.0084048	1.01e-31	0.0156565	0.016904	0.354342	0.0185782	0.019123	0.331294	0.0483726	0.0463304	0.296449
rs2388542	13	31007476	T	G	-0.0156	0.0027	1.13e-08	0.001546	0.008188	0.8502	-0.011625	0.0172399	0.500115	-0.0217821	0.0196221	0.266966	-0.0415103	0.0490781	0.397663
rs9595630	13	33065443	T	G	0.0145	0.0023	2.04e-10	0.036764	0.008199	7.34e-06	0.00303891	0.016348	0.852532	0.00402178	0.018495	0.827856	0.0295673	0.0448469	0.509708
rs66749983	13	43063831	A	T	-0.0017	0.0029	0.557	-0.0613818	0.0085368	6.47e-13	0.0366556	0.0172283	0.0333668	0.0304922	0.0195169	0.118206	0.0509852	0.047848	0.28662
rs12429545	13	54102206	A	G	0.0291	0.0033	1.09e-18	0.019375	0.011822	0.1012	0.0367491	0.0239183	0.12443	0.0387209	0.0270604	0.152457	0.0192095	0.0662801	0.771951
rs12431244	13	58630651	T	G	-0.0216	0.0027	1.22e-15	-0.010628	0.009452	0.2608	-0.0330119	0.0188391	0.0797214	-0.0339694	0.0212754	0.110344	-0.0583108	0.0521461	0.263473
rs9591874	13	58894663	T	C	0.022	0.0037	1.84e-09	-0.007569	0.014672	0.6059	0.0117094	0.0267412	0.661474	0.0189097	0.0305285	0.535646	-0.0639542	0.073143	0.381915
rs9540493	13	66205704	A	G	0.0143	0.0022	1.72e-10	-0.008044	0.008037	0.3169	-0.00174018	0.0164454	0.915729	-0.016075	0.0186548	0.38885	0.0169463	0.0458233	0.711518
rs9571687	13	67472713	A	C	-0.0145	0.0024	3.24e-09	-0.003875	0.008808	0.66	0.0223466	0.0170195	0.189184	0.0328254	0.0192955	0.0889053	0.00847619	0.0472855	0.857737
rs1441264	13	79580919	A	G	0.0171	0.0023	5.19e-14	0.009091	0.00835	0.2762	-0.00409672	0.016769	0.806996	-0.00320328	0.0190591	0.866527	-0.00123455	0.0470427	0.979063
rs9531786	13	85983968	C	G	-0.0138	0.0024	8.39e-09	-0.017289	0.008367	0.0388	-0.00257867	0.0165992	0.876547	0.00372784	0.018796	0.842786	-0.00638998	0.0458946	0.889267
rs77432547	13	86494817	A	G	-0.0175	0.0029	2.28e-09	-0.008311	0.008623	0.3351	0.0030479	0.0176674	0.863032	-0.00226801	0.0199828	0.909636	0.00776177	0.0491773	0.874589
rs1927790	13	96922191	T	C	-0.0135	0.0022	1.27e-09	-0.01289	0.008058	0.1097	-0.00714013	0.0162389	0.660159	-0.00644208	0.0184151	0.726469	0.045592	0.0452913	0.314109
rs9557201	13	99989538	A	G	0	0.0026	0.9985	0.0621018	0.0091349	1.06e-11	-0.0186648	0.0176431	0.290098	-0.0163316	0.019941	0.41279	-0.0175271	0.0487968	0.719456
rs7335249	13	109962579	T	C	0.0135	0.0023	4.91e-09	0.006651	0.008074	0.4101	0.0205948	0.0162533	0.205115	0.0152982	0.0184339	0.4066	0.0605926	0.0454185	0.182173
rs9521836	13	111206016	A	G	-0.0002	0.0027	0.9436	-0.055626	0.0096979	9.7e-09	0.0164549	0.0188515	0.382737	0.0374451	0.0213073	0.0788528	-0.0104295	0.0530174	0.844047
rs2479958	13	111984244	A	G	0.0135	0.0024	1.38e-08	0.007339	0.00803	0.3607	-0.00347015	0.0162058	0.830445	-0.00156116	0.0183446	0.932181	0.0837448	0.0452944	0.0644723
rs2754084	14	25888677	A	G	-0.0168	0.0023	2.29e-13	-0.0066	0.007983	0.4084	-0.0104988	0.0162925	0.519322	-0.0023781	0.0184819	0.897617	-0.0273627	0.045353	0.54629
rs1569979	14	29681294	A	G	0.023	0.0027	1.57e-17	0.014771	0.009119	0.1053	0.0246444	0.0189302	0.192965	0.0270912	0.0214415	0.206411	-0.0149855	0.052408	0.774924
rs8016859	14	30484722	C	G	0.036	0.0058	3.83e-10	0.033344	0.023218	0.151	0.050838	0.0427141	0.233971	0.0364236	0.0486489	0.454035	0.00292283	0.12418	0.981222
rs17522122	14	33302882	T	G	0.0167	0.0022	6.46e-14	0.01027	0.008016	0.2001	0.0307052	0.0161768	0.0576832	0.0409056	0.018324	0.0255915	0.018464	0.044846	0.680544
rs8008961	14	68752643	T	C	-0.0001	0.0025	0.9593	-0.0594338	0.0088079	1.5e-11	-0.0108356	0.017589	0.537868	-0.0149565	0.019921	0.452779	0.0432178	0.0477186	0.365106
rs35020117	14	73341655	T	G	0.0165	0.0027	1.23e-09	0.000726	0.008172	0.9292	0.0216003	0.0170939	0.206364	0.0194383	0.0193208	0.314376	0.0470703	0.0468815	0.315365
rs17105272	14	77529783	T	C	0.0136	0.0025	3.94e-08	0.01764	0.008514	0.03827	-0.0246144	0.0172705	0.154091	-0.0309744	0.019539	0.112907	0.0338147	0.0473573	0.475207
rs7141420	14	79899454	T	C	0.021	0.0022	7.84e-22	-0.005441	0.008048	0.499	0.0517636	0.0163575	0.00155339	0.0551536	0.0185747	0.00298489	0.00560587	0.0456395	0.902242
rs2114702	14	81405135	A	T	0.0008	0.0028	0.7785	0.063966	0.0089209	7.48e-13	-0.000916948	0.0173006	0.957731	0.00930923	0.0195762	0.634404	-0.0112229	0.0476743	0.813893
rs1285997	14	91513029	C	G	-0.015	0.0025	3.18e-09	0.008653	0.008859	0.3287	-0.022243	0.0175863	0.205947	-0.00820424	0.0199159	0.680381	-0.0988018	0.0492731	0.0449431
rs2402240	14	93555503	A	G	-0.0013	0.0029	0.6705	0.0584751	0.0102723	1.25e-08	-0.00818225	0.0207076	0.692745	-0.00591714	0.0235027	0.801223	-0.0700182	0.0585741	0.231939
rs1257920	14	98690394	A	T	-0.0023	0.0023	0.3065	-0.0507016	0.0080084	2.44e-10	-0.0165917	0.0159975	0.29967	-0.0266626	0.0181452	0.141723	0.0473134	0.0443297	0.285834
rs7161194	14	101529005	A	G	0.0173	0.0025	7.74e-12	0.000919	0.008831	0.9171	0.0335587	0.018329	0.067115	0.0227	0.020811	0.275374	0.0967622	0.048685	0.046865
rs709400	14	104149475	A	G	0.0184	0.0023	4.41e-16	-0.005878	0.008362	0.4821	-0.00066453	0.0163381	0.967556	-0.0148917	0.0184634	0.419923	-0.000894864	0.0452442	0.98422
rs12895622	14	106127786	A	G	0	0.003	0.987	-0.069355	0.0088595	4.95e-15	0.0497844	0.0277702	0.0730164	0.0717249	0.0309765	0.0205877	-0.0167252	0.0743783	0.822083
rs12101625	15	26972431	C	G	0.0138	0.0024	5.54e-09	-0.000244	0.008161	0.9762	-0.0339928	0.016583	0.0403789	-0.0323207	0.0187273	0.0843732	-0.0665503	0.0458008	0.146213
rs7173565	15	38850330	T	C	-0.0091	0.0026	0.0004435	-0.0784963	0.0089885	2.48e-18	-0.0042585	0.0180648	0.813639	-0.0238054	0.0203617	0.242354	-0.00057235	0.0498935	0.990847
rs8038522	15	46585105	T	G	-0.014	0.0023	1.27e-09	-0.003525	0.008031	0.6607	0.0285475	0.0159737	0.073913	0.0360866	0.0180435	0.0455024	0.0220304	0.0442943	0.618932
rs1559677	15	47738063	A	G	-0.0122	0.0022	3.5e-08	0.011124	0.008106	0.17	-0.030945	0.0160599	0.0539985	-0.0582534	0.0181566	0.00133486	0.0540191	0.044458	0.224343
rs6493498	15	51754451	T	C	0.0163	0.0022	1.53e-13	-0.012443	0.008069	0.1231	-0.00180424	0.0159889	0.910155	0.0025285	0.0180844	0.888805	0.0442915	0.0438384	0.312335
rs8024806	15	53473990	T	C	0.0272	0.0047	9.76e-09	-0.018452	0.017021	0.2783	0.0770194	0.0342572	0.0245591	0.10442	0.0389727	0.00737758	0.0463166	0.0967254	0.632048
rs8041615	15	59473969	T	C	-0.0171	0.0027	1.57e-10	0.016997	0.009355	0.06923	0.00670281	0.0190342	0.72473	0.0242625	0.0216077	0.261495	-0.0776633	0.0510013	0.127816
rs340025	15	60908307	T	C	-0.014	0.0022	3.82e-10	-0.00648	0.008244	0.4319	-0.0149726	0.0164179	0.361786	-0.00725693	0.01861	0.696574	-0.00270599	0.0456876	0.95277
rs8033510	15	61445514	T	C	0.0137	0.0024	1.13e-08	-0.001909	0.008372	0.8196	-0.0190578	0.0163952	0.245071	-0.020324	0.0185802	0.27402	-0.00547655	0.0447529	0.902604
rs4776982	15	68114974	A	G	0.0311	0.0026	4.25e-33	-0.004727	0.009936	0.6343	0.051654	0.0191519	0.00699516	0.0417098	0.0216732	0.0542934	0.0776104	0.0531662	0.144354
rs7164727	15	73093991	T	C	0.0154	0.0023	3.33e-11	0.006291	0.008519	0.4602	-0.00996617	0.0169756	0.557146	-0.0153911	0.0192004	0.422782	0.0573228	0.0476141	0.228627
rs12914489	15	74187937	A	G	0.0227	0.0036	1.64e-10	0.005131	0.012339	0.6775	0.0418063	0.0256554	0.1032	0.0828212	0.0286851	0.00388618	-0.0838842	0.0748547	0.262447
rs11855853	15	78012618	T	C	-0.017	0.0026	8.51e-11	0.016681	0.00923	0.07072	-0.0300697	0.0182202	0.0988715	-0.0469046	0.0207211	0.0235979	-0.0103465	0.0501776	0.836636
rs12595749	15	79432359	A	G	0.0131	0.0023	1.31e-08	-0.000723	0.008072	0.9287	-0.00575836	0.0159792	0.718574	0.00545954	0.018074	0.762602	-0.0304134	0.0437383	0.486837
rs12593036	15	81058652	A	G	0.0154	0.0025	6.65e-10	-0.014468	0.008741	0.09789	0.0363923	0.0173512	0.0359582	0.0519874	0.0196936	0.0082953	-0.000539709	0.0476993	0.990972
rs7498044	15	92573639	A	G	-0.018	0.0032	2.73e-08	-0.027851	0.00954	0.003506	0.0126907	0.0198271	0.522129	0.00245931	0.0224808	0.912888	0.0579906	0.0543265	0.285771
rs11073383	15	95274349	A	G	-0.0159	0.0023	3.26e-12	-0.004422	0.008106	0.5854	-0.0286398	0.0158261	0.070349	-0.0204375	0.0179103	0.253827	-0.00562026	0.0435834	0.897394
rs56803094	15	99222509	A	G	0.0178	0.0032	1.92e-08	-0.011152	0.009332	0.2321	-0.000395886	0.0190589	0.983428	-0.00894469	0.0215263	0.677759	-0.0454436	0.0526036	0.387649
rs939624	15	99480551	T	C	0.0152	0.0026	8.22e-09	0.003306	0.008006	0.6797	0.0204805	0.0159833	0.200063	0.0154619	0.0181138	0.393328	0.074193	0.0438168	0.0904069
rs7200589	16	349331	A	G	-0.0189	0.0026	3.53e-13	-0.004899	0.009168	0.5931	0.0104982	0.0179292	0.558188	0.00223712	0.0203321	0.912386	0.0334525	0.0490696	0.495407
rs2516740	16	2097110	A	C	0.0166	0.0029	1.03e-08	0.003567	0.009608	0.7104	-0.00548397	0.0193677	0.777062	0.00293355	0.02196	0.89373	-0.0637039	0.0515822	0.216832
rs12448257	16	3599655	A	G	0.015	0.0027	3.13e-08	0.004521	0.010075	0.6536	0.0125028	0.0198174	0.528107	0.0206572	0.0223822	0.356045	-0.024793	0.0553974	0.654479
rs879620	16	4015729	T	C	0.0247	0.0023	5.45e-26	-0.002059	0.008153	0.8006	0.0126463	0.016569	0.445313	0.0135531	0.0187819	0.470538	0.0144818	0.0462314	0.754094
rs2075466	16	4872970	C	G	0.0162	0.0026	4.29e-10	0.009267	0.009286	0.3183	0.0371451	0.0183809	0.0432946	0.0460032	0.0208771	0.0275578	-0.00840275	0.0520461	0.87174
rs12446632	16	19935389	A	G	-0.0375	0.0032	3.01e-32	-0.008971	0.0116	0.4393	-0.0786751	0.0228653	0.000579973	-0.0785215	0.0259734	0.00250159	-0.0522499	0.0625708	0.403688
rs4606726	16	20383700	A	G	0.0188	0.0023	1.63e-16	0.015176	0.007969	0.05686	0.00141176	0.0160522	0.929918	0.00208883	0.0181614	0.908433	-0.0443074	0.0444004	0.318325
rs7195386	16	24578458	T	C	0.0135	0.0023	2.55e-09	-0.001473	0.007981	0.8536	0.00622105	0.0164517	0.705327	0.00529068	0.0187186	0.777451	0.0182559	0.0466144	0.695326
rs7186893	16	24806420	T	G	-0.0166	0.0026	2.07e-10	-0.019257	0.009182	0.03596	0.0314908	0.0177476	0.0760022	0.0311517	0.0200792	0.120795	0.0125712	0.0491262	0.798031
rs151233	16	28506428	T	C	-0.0106	0.0038	0.005656	0.0707965	0.0119406	3.05e-09	-0.000363277	0.0265229	0.989072	-0.00827521	0.030158	0.783781	0.0123052	0.0710053	0.862416
rs4548895	16	29923510	A	G	0.0188	0.0024	2.42e-15	-0.006603	0.008152	0.4179	0.0135552	0.01622	0.403316	0.0295647	0.0183272	0.10671	-0.0796037	0.0440915	0.0710089
rs4889606	16	31011183	A	G	0.0268	0.0023	1.25e-32	0.010339	0.008236	0.2093	0.0204622	0.0164637	0.213917	0.0363932	0.0186563	0.05109	-0.071298	0.0450137	0.113213
rs1558902	16	53803574	A	T	0.0702	0.0022	1.1e-215	0.013308	0.008113	0.1009	0.055202	0.015929	0.000529237	0.0615684	0.0180121	0.000630447	0.00832257	0.0440783	0.850239
rs12597712	16	54152620	C	G	-0.013	0.0023	1.16e-08	-0.000518	0.008042	0.9487	-0.0215875	0.0162024	0.18274	-0.0176051	0.0183618	0.337665	0.0145755	0.044916	0.745556
rs4783718	16	69547741	T	C	0.0204	0.0023	1.77e-19	0.015889	0.008235	0.05368	0.0226481	0.0166084	0.172678	0.0192226	0.0187991	0.306533	0.0583676	0.0460878	0.205354
rs811054	16	72251132	T	C	0.0162	0.0022	3.18e-13	0.013801	0.008095	0.08823	-0.0102721	0.0160135	0.52122	-0.0163778	0.0181148	0.365937	-0.00692506	0.0442095	0.875527
rs13330107	16	76878862	A	G	0.0141	0.0024	4.53e-09	-0.001888	0.008422	0.8226	0.0123421	0.0166808	0.459363	0.00901984	0.0189059	0.633298	0.0118625	0.0463217	0.797881
rs8054578	16	79316815	A	G	0.0047	0.0027	0.08454	0.0549207	0.0098371	2.36e-08	0.011999	0.0190285	0.528316	-0.00263777	0.0215399	0.902535	0.0830899	0.0516545	0.107711
rs2012502	16	81728081	A	C	0.0153	0.0023	2.97e-11	0.007313	0.008311	0.3789	-0.0186097	0.0166515	0.263739	-0.0202968	0.0188807	0.282373	-0.00679322	0.0460737	0.882783
rs4790292	17	1824305	A	C	-0.0263	0.0033	1.65e-15	-0.00507	0.010928	0.6427	0.0205049	0.0227989	0.368449	0.0353481	0.0256306	0.167853	-0.0547401	0.0708403	0.439685
rs3026101	17	5280440	T	C	-0.016	0.0024	1.11e-11	0.006777	0.008478	0.4241	-0.00414405	0.0171228	0.808765	-0.0012356	0.0194048	0.949229	0.0180072	0.0501392	0.719487
rs61759532	17	7240391	T	C	0.0056	0.0032	0.07515	0.0778743	0.009695	9.56e-16	-0.00694963	0.0205963	0.7358	0.00726914	0.0231795	0.753823	-0.205754	0.0638529	0.00127159
rs9303234	17	8864690	A	G	-0.0017	0.0036	0.6418	-0.069964	0.0107477	7.53e-11	-0.00407194	0.0230592	0.859833	0.00091687	0.0261512	0.972032	-0.0737433	0.0706003	0.296246
rs1075901	17	15943910	T	C	-0.0144	0.0022	4.36e-11	0.001634	0.008071	0.8396	-0.0180839	0.015912	0.255748	-0.00829066	0.018024	0.645531	-0.0761425	0.046759	0.103439
rs4986044	17	21261560	T	C	-0.0173	0.0022	2.2e-15	-0.013282	0.008004	0.09702	0.0202587	0.0159604	0.20433	0.0269336	0.0180493	0.135641	0.000102212	0.046881	0.99826
rs216456	17	28891496	A	G	-0.0151	0.0027	1.68e-08	-0.001792	0.008107	0.8251	-0.0108504	0.0161781	0.502424	-0.0221077	0.0183084	0.227234	-0.0580594	0.0471437	0.218121
rs4794977	17	32247585	C	G	0.0153	0.0027	1.24e-08	-0.002892	0.0081	0.7211	-0.00327445	0.0166484	0.844076	-0.000706746	0.0188547	0.970099	0.0253803	0.0496482	0.609209
rs12150665	17	34914787	T	C	0.0167	0.0022	5.92e-14	-0.017946	0.008155	0.02777	0.00753728	0.0168438	0.654528	0.0188392	0.0191753	0.325867	-0.100818	0.0504753	0.0457841
rs12325861	17	40289412	T	C	0.0041	0.003	0.1634	-0.0766848	0.0104137	1.79e-13	-0.0149233	0.0208798	0.474778	-0.0210112	0.0235513	0.372315	0.00540656	0.0610125	0.929389
rs4794063	17	45804494	T	C	0.0057	0.0026	0.02928	0.0752945	0.0089886	5.45e-17	-0.0227155	0.018214	0.212346	-0.0240743	0.0206757	0.24427	-0.0369813	0.0538163	0.491971
rs7211966	17	54374611	T	C	-0.047	0.008	4.89e-09	-0.030365	0.033645	0.3668	0.0678192	0.0632749	0.283802	0.0938671	0.0698275	0.178861	-0.276936	0.237728	0.244048
rs11649864	17	56093061	A	G	0.0246	0.0041	1.78e-09	0.028064	0.014925	0.06006	0.0714604	0.0283438	0.0116957	0.0853907	0.0321402	0.00788822	0.00721418	0.08631	0.933387
rs8075273	17	61728881	A	C	-0.016	0.0024	5.56e-11	-6.7e-05	0.009102	0.9941	0.0102869	0.0175145	0.556975	0.00663832	0.019798	0.737397	0.0220307	0.0510463	0.666045
rs12602912	17	65870073	T	C	0.0179	0.0027	7.16e-11	0.022225	0.009807	0.02344	0.0879884	0.0194508	6.08e-06	0.0986008	0.0219387	6.98e-06	0.0327288	0.0571488	0.566852
rs312750	17	68343539	A	G	0.0125	0.0022	1.03e-08	0.011592	0.008051	0.1499	0.0149381	0.0158212	0.345075	0.0125018	0.0178984	0.484873	0.0129745	0.0461346	0.778533
rs2619976	17	71754545	T	C	0.0146	0.0024	6.17e-10	0.007194	0.008199	0.3802	-0.0153212	0.0168603	0.363501	-0.0104752	0.0191398	0.584173	-0.0414498	0.05083	0.41481
rs55985465	17	73757893	A	G	0.0115	0.0045	0.01155	0.0816788	0.0142575	1.01e-08	0.00962337	0.030466	0.752099	0.0315436	0.0345043	0.360616	-0.0447496	0.0923898	0.628133
rs12949279	17	78558411	T	C	0.0179	0.0022	6.09e-16	-0.002908	0.008143	0.721	-0.00750842	0.0162054	0.643129	-0.00305032	0.0183769	0.868168	-0.0680637	0.0478568	0.154958
rs4076427	17	79087537	C	G	-0.0147	0.0024	8.93e-10	0.003575	0.008331	0.6679	-0.0186531	0.0173711	0.282914	-0.00410405	0.0196491	0.834552	-0.0251675	0.0511955	0.623005
rs9905991	17	80052073	A	G	0.0133	0.0023	9.8e-09	0.01237	0.00801	0.1225	0.00572608	0.0162963	0.725309	0.004249	0.0184423	0.817786	-0.0212576	0.0474231	0.653971
rs9955276	18	1839339	T	C	0.0222	0.0032	8.02e-12	-0.009076	0.011076	0.4125	0.0238321	0.022117	0.281236	0.0255785	0.0249455	0.305188	0.0316834	0.0611638	0.604452
rs6505765	18	12782849	C	G	0.0048	0.0024	0.04634	-0.0568233	0.0083783	1.18e-11	-0.0209584	0.0166461	0.208007	-0.0264378	0.0188409	0.160552	-0.0567376	0.0453869	0.211268
rs1808579	18	21104888	T	C	-0.0198	0.0022	9.44e-20	-0.014275	0.007976	0.0735	-0.0234219	0.0159465	0.141894	-0.0276827	0.0180495	0.1251	-0.0244951	0.0438797	0.576686
rs12962032	18	39504031	T	C	0.0267	0.0041	1.09e-10	0.01433	0.013533	0.2896	0.0195165	0.0287023	0.496527	0.00608983	0.0326027	0.851826	0.109658	0.077241	0.1557
rs1518159	18	40760146	T	C	-0.0189	0.0026	6.66e-13	-0.002795	0.008977	0.7556	-0.031853	0.0183224	0.0821276	-0.0403253	0.0207672	0.0521639	-0.000812698	0.0500716	0.98705
rs7239114	18	45921214	A	G	0.0155	0.0022	3.9e-12	0.000198	0.00805	0.9803	0.0200931	0.0164182	0.221015	0.0161654	0.0186682	0.386529	0.0892486	0.0458805	0.0517461
rs8092503	18	52479487	A	G	-0.015	0.0026	7.7e-09	0.020685	0.00909	0.02286	0.000324015	0.0189893	0.986386	0.00336112	0.0215929	0.876302	0.0492513	0.0539901	0.361649
rs613872	18	53210302	T	G	0.0194	0.0031	2.46e-10	0.00815	0.010655	0.4443	0.00605221	0.0214223	0.777545	0.00138442	0.0242289	0.954434	-0.0602923	0.0578533	0.297339
rs1517036	18	56878362	A	G	-0.017	0.0031	2.72e-08	-0.01893	0.010125	0.06153	-0.0457831	0.0214414	0.0327388	-0.0331896	0.0242478	0.171072	-0.0365189	0.0595464	0.539688
rs6567160	18	57829135	T	C	-0.0567	0.0026	8.74e-108	-0.038102	0.009683	8.32e-05	-0.0128771	0.018569	0.488014	-0.0142762	0.0209704	0.496012	-0.0485015	0.0509742	0.341355
rs8096899	18	58094046	T	G	-0.0343	0.0056	9.53e-10	-0.001024	0.021442	0.9619	-0.0252148	0.0400569	0.529039	-0.0597867	0.0457737	0.191506	0.032149	0.108778	0.767576
rs10871589	18	63285783	A	G	-0.0179	0.0028	1.89e-10	0.007375	0.008397	0.3798	-0.000861535	0.0169148	0.959378	-0.00582534	0.0191415	0.760877	0.0197545	0.046881	0.67348
rs8099412	18	67536617	T	C	-0.0031	0.0026	0.2425	-0.0518243	0.0079955	9.07e-11	0.0172295	0.0158789	0.277898	0.0210459	0.0179626	0.241337	-0.0257829	0.0438254	0.556324
rs8093850	18	77178302	A	G	-0.0093	0.0028	0.0009793	-0.0563358	0.0085185	3.76e-11	0.0331851	0.0177375	0.0613588	0.0629087	0.0202094	0.00185296	0.0149291	0.0495119	0.763013
rs12981256	19	1865901	A	G	0.0182	0.0023	3.93e-15	-0.001038	0.008029	0.8972	0.000994523	0.0162324	0.951146	-0.00180114	0.0183417	0.921774	0.0463445	0.0447404	0.30027
rs895330	19	4060707	C	G	0.0181	0.0029	6.65e-10	0.0095	0.010328	0.3577	0.0167848	0.0209109	0.422158	0.0295355	0.0236744	0.212188	0.074701	0.0588906	0.20463
rs10424978	19	4837557	A	C	-0.0004	0.0024	0.871	-0.0817952	0.0081989	1.93e-23	0.0258908	0.0164971	0.116552	0.0197525	0.0187189	0.291326	0.050423	0.0457114	0.269995
rs34536443	19	10463118	C	G	0.0058	0.0066	0.3779	-0.170628	0.0208102	2.42e-16	0.0269862	0.0414531	0.515042	0.0760712	0.0464136	0.101216	-0.365887	0.132082	0.00560297
rs273506	19	18221647	T	C	0.0138	0.0023	3.61e-09	-0.028096	0.007976	0.0004278	0.0151099	0.0159122	0.342328	0.0133225	0.0180203	0.459722	0.000169534	0.0440326	0.996928
rs757318	19	18820308	A	C	-0.02	0.0022	2.74e-20	-0.011473	0.00797	0.15	0.0425457	0.0194693	0.0288688	0.03846	0.0220574	0.0812231	-0.0427337	0.0509369	0.401495
rs17751061	19	19413092	T	C	-0.0181	0.0032	1.29e-08	0.017743	0.011516	0.1234	-0.0105229	0.0220124	0.632619	-0.0367578	0.025045	0.142195	0.111117	0.0587121	0.0584139
rs12462975	19	30272202	A	G	0.0203	0.0025	2.63e-16	0.017044	0.008533	0.04579	0.00234058	0.016967	0.890281	0.00380384	0.0191912	0.842883	0.0117513	0.0468006	0.801742
rs2866816	19	30683879	T	C	0.0168	0.0026	7.25e-11	0.004733	0.00916	0.6054	-0.00615974	0.0186214	0.740805	-0.0132739	0.0211245	0.529765	-0.0210285	0.0516177	0.683722
rs33428	19	30937843	A	G	-0.0138	0.0025	2.58e-08	-0.010389	0.008646	0.2295	0.0155464	0.0177134	0.380127	0.0170553	0.0200813	0.395709	-0.0429854	0.0498417	0.388446
rs10425678	19	33977396	T	C	-0.0126	0.0023	3.8e-08	-0.009952	0.007999	0.2135	0.00225141	0.0158707	0.887191	-0.00817387	0.0179669	0.649153	0.0358088	0.0438985	0.414661
rs29939	19	34310800	A	G	-0.0162	0.0024	3.68e-11	-0.007906	0.008381	0.3456	-0.0147356	0.0168958	0.383127	-0.0164812	0.0191021	0.388248	0.0143656	0.04639	0.756811
rs6857	19	45392254	T	C	-0.0264	0.0031	4.56e-17	0.010686	0.010397	0.304	-0.0647139	0.0220979	0.00340593	-0.0709233	0.0251061	0.00472891	-0.167699	0.0636232	0.00839348
rs11672660	19	46180184	T	C	-0.0321	0.0028	5.93e-31	0.021822	0.009715	0.02469	-0.0347655	0.020332	0.0872858	-0.0215183	0.022957	0.348587	-0.0421357	0.0573294	0.462355
rs3810291	19	47569003	A	G	0.0251	0.0024	1.95e-26	0.031686	0.008429	0.0001705	0.0129719	0.0169969	0.445348	0.00464586	0.019238	0.809172	0.0536377	0.0472458	0.256253
rs12980063	19	50196992	A	G	-0.0018	0.0027	0.5001	0.064457	0.0082258	4.65e-15	-0.0114133	0.0163534	0.485227	0.000882517	0.0185439	0.962043	-0.0266073	0.0451391	0.555558
rs1884389	20	1410582	T	C	-0.014	0.0023	1.2e-09	-0.002527	0.00805	0.7536	0.0192494	0.0159791	0.228335	0.0228538	0.0180631	0.205793	0.0639675	0.0440002	0.146002
rs1884897	20	6612832	A	G	-0.0169	0.0023	9.06e-14	0.003303	0.008347	0.6923	-0.0283601	0.0165481	0.0865657	-0.0275048	0.0187559	0.142524	-0.0498679	0.0459495	0.277799
rs2327129	20	9047668	A	G	-0.0202	0.0035	5.87e-09	-0.026409	0.010098	0.008915	-0.0289027	0.0213952	0.176729	-0.0333286	0.024281	0.169871	0.0532333	0.061684	0.388137
rs947088	20	17171373	T	G	0.0164	0.0026	1.91e-10	0.009685	0.008698	0.2655	-0.0344381	0.0174748	0.0487549	-0.035106	0.0197798	0.0759242	-0.010715	0.0484421	0.824943
rs2745803	20	17859706	A	G	-0.0008	0.003	0.794	0.0632665	0.0102943	7.96e-10	-0.00956518	0.0206348	0.642974	-0.0128729	0.0234294	0.582707	-0.0512756	0.0560017	0.359872
rs1409818	20	21381121	T	C	0.0252	0.0037	1.58e-11	0.022398	0.014014	0.11	0.0380498	0.0261498	0.14565	0.0228504	0.0298165	0.443456	0.0704971	0.0717064	0.325541
rs2500406	20	25401862	A	C	0.0135	0.0024	1.36e-08	0.013109	0.008515	0.1237	-0.0293714	0.016796	0.0803412	-0.0466386	0.0190278	0.0142429	0.0767409	0.0455684	0.0921661
rs6142096	20	32686658	A	G	0.0134	0.0023	4.17e-09	0.012582	0.008004	0.116	0.00620485	0.01584	0.695264	0.00532351	0.0178962	0.76611	-0.0294301	0.0433241	0.496948
rs16989232	20	39291784	A	G	0.0128	0.0023	1.52e-08	0.002324	0.008238	0.7779	-0.0108129	0.0166538	0.516162	-0.000734893	0.0189368	0.969044	-0.0548811	0.0467518	0.240442
rs2143253	20	41987392	A	G	-0.0184	0.0034	4.26e-08	-0.000657	0.012474	0.958	-0.0219148	0.0247508	0.375931	-0.020277	0.0280916	0.470409	-0.0175861	0.0689014	0.798541
rs34822542	20	47257755	T	C	0.0086	0.0037	0.01935	-0.0666155	0.0112301	3e-09	0.03008	0.0230461	0.191821	0.0470474	0.0260532	0.0709462	-0.021798	0.0618545	0.724533
rs17806224	20	51065854	A	G	-0.0289	0.003	3.52e-22	-0.013692	0.010532	0.1936	-0.0433992	0.021065	0.0393747	-0.0536366	0.0239824	0.0253189	-0.0799988	0.0589776	0.174964
rs6010784	20	61540319	T	C	0.0126	0.0022	1.08e-08	-0.007769	0.008014	0.3323	0.00118305	0.0157798	0.940237	0.000787505	0.0178246	0.96476	0.0357095	0.0433688	0.410286
rs310618	20	62127121	T	C	-0.0135	0.0024	2.73e-08	0.012284	0.008527	0.1497	-0.0362831	0.017204	0.034945	-0.0418702	0.0194328	0.0311919	-0.0144059	0.0476787	0.762541
rs2823272	21	16798586	A	T	-0.0038	0.0025	0.1306	-0.0518443	0.0087829	3.57e-09	0.0204318	0.0183673	0.265964	0.0197857	0.0209417	0.344761	0.000523805	0.0521337	0.991984
rs2836754	21	40291740	T	C	-0.0149	0.0022	3.73e-11	-0.009114	0.008185	0.2655	-0.00467182	0.0164108	0.775889	-0.00636645	0.0185787	0.731843	-0.010597	0.0455595	0.816075
rs1964926	21	42653121	A	G	-0.0146	0.0024	1.45e-09	-0.011618	0.008297	0.1614	0.0255036	0.0164061	0.120059	0.0241068	0.0185581	0.193949	-0.00025671	0.0456952	0.995518
rs12482947	21	43852037	T	C	0.0031	0.0024	0.1927	-0.0543402	0.0081495	2.6e-11	0.00598312	0.0169311	0.723804	0.00563903	0.0191085	0.767913	0.0201737	0.0471757	0.668922
rs1800520	21	45709906	C	G	-0.0016	0.0043	0.7146	0.0730711	0.0133453	4.36e-08	0.0337554	0.0287055	0.239626	0.0328449	0.0326906	0.315031	-0.118575	0.078836	0.132562
rs915814	21	46493003	A	G	-0.0177	0.003	5.88e-09	-0.00579	0.009015	0.5207	0.0121143	0.0188089	0.51953	0.0115962	0.0212601	0.585449	0.0630297	0.0513978	0.220082
rs427943	21	46570896	A	C	-0.0177	0.0023	1.37e-14	-0.007115	0.008045	0.3765	0.00198512	0.0159559	0.900988	0.00767584	0.018034	0.670376	-0.0258246	0.0443948	0.560767
rs4823077	22	30545149	A	G	-0.0018	0.0023	0.4323	0.0736809	0.0080042	3.41e-20	-0.0356898	0.0158291	0.0241526	-0.0372662	0.0178889	0.0372328	-0.106926	0.0435596	0.0141001
rs229540	22	37591290	T	G	0	0.0023	0.9902	-0.0979578	0.0080797	7.88e-34	-0.000684245	0.0159628	0.965809	-0.00509707	0.0180756	0.777954	0.0519495	0.0439472	0.237171
rs137964	22	40304581	T	C	0.0022	0.0023	0.3449	0.0451122	0.0079722	1.53e-08	0.0208331	0.0158727	0.189349	0.028642	0.0179841	0.111244	0.0103699	0.0439272	0.813378
rs738140	22	41884954	A	G	0.0157	0.0025	2.51e-10	0.001299	0.008577	0.8796	0.0263942	0.0170799	0.122266	0.027728	0.0192874	0.150543	0.0281099	0.046973	0.549555
rs13053342	22	48871624	A	G	0.0153	0.0024	1.32e-10	0.020449	0.008089	0.01147	0.0101547	0.0167508	0.544366	0.00840663	0.0190075	0.658287	0.000548497	0.0464731	0.990583

### Sheet: ST5 Sensitivity analyses
Supplementary Table 5: Mendelian randomisation sensitivity analyses
Abbreviations: IVs - number of instrumental variables; SE - standard error; df - degrees of freedom; RSSobs - observed residual sum of squares; EC - endometrial cancer (all subtypes); EEC - endometrioid endometrial cancer (EEC); NEEC - nonendometrioid endometrial cancer
*For MR-PRESSO analyses, raw indicates horizontal pleiotropy was not detected based on MR-PRESSO global test (p<0.05) and hence results were not adjusted for outlier(s); outlier-corrected indicates horizontal pleiotropy and outlier(s) were detected and results were corrected via outlier removal.
Exposure	Outcome	Method	IVs*	Effect	SE	P-value	MR-Egger intercept	MR-Egger intercept SE	MR-Egger intercept p-value	Q statistic	Q df	Q p-value	Global_test_RSSobs	Global test p-value
Hypothyroidism	EC	Inverse variance weighted	119	-0.0757674	0.0213871	0.000396101				129.727	118	0.216951
Hypothyroidism	EC	MR Egger	119	-0.0162709	0.0456243	0.722013	-0.00556428	0.00377428	0.143097	127.361	117	0.241461
Hypothyroidism	EC	Weighted median	119	-0.0754863	0.0347218	0.0297029
Hypothyroidism	EC	MR-PRESSO	119 (raw)	-0.0757674	0.0213871	0.000568343							132.148	0.2185
Hypothyroidism	EEC	Inverse variance weighted	119	-0.0763182	0.026534	0.0040244				155.432	118	0.011895
Hypothyroidism	EEC	MR Egger	119	0.038926	0.0557201	0.486189	-0.0107952	0.00461414	0.0210006	148.485	117	0.026142
Hypothyroidism	EEC	Weighted median	119	-0.0454294	0.0400074	0.256155
Hypothyroidism	EEC	MR-PRESSO	118 (outlier corrected)	-0.0812201	0.0255381	0.00188326							158.738	0.01125
Hypothyroidism	NEEC	Inverse variance weighted	118	-0.0389899	0.0598691	0.514884				130.522	117	0.185337
Hypothyroidism	NEEC	MR Egger	118	0.0293066	0.128755	0.820346	-0.00638363	0.0106464	0.549939	130.118	116	0.174858
Hypothyroidism	NEEC	Weighted median	118	0.0587166	0.0943895	0.533898
Hypothyroidism	NEEC	MR-PRESSO	118 (raw)	-0.0740298	0.0595857	0.216571							131.163	0.22325
Hyperthyroidism	EC	Inverse variance weighted	8	0.0413837	0.0756297	0.584249				4.73214	7	0.692613
Hyperthyroidism	EC	MR Egger	8	0.26403	0.31271	0.430857	-0.0548676	0.0747747	0.490754	4.19372	6	0.65048
Hyperthyroidism	EC	Weighted median	8	0.0680964	0.0994049	0.493318
Hyperthyroidism	EC	MR-PRESSO	7 (outlier corrected)	-0.0165814	0.0303365	0.60438							35.5717	0.0005
Hyperthyroidism	EEC	Inverse variance weighted	8	0.0166128	0.0521471	0.750049				20.3063	7	0.00494471
Hyperthyroidism	EEC	MR Egger	8	-0.229243	0.209078	0.314927	0.0605595	0.0499763	0.271153	16.3138	6	0.012165
Hyperthyroidism	EEC	Weighted median	8	-0.0374977	0.0424539	0.377098
Hyperthyroidism	EEC	MR-PRESSO	7 (outlier corrected)	-0.0164113	0.0342758	0.649028							27.5085	0.0065
Hyperthyroidism	NEEC	Inverse variance weighted	8	0.0413837	0.0756297	0.584249				4.73214	7	0.692613
Hyperthyroidism	NEEC	MR Egger	8	0.26403	0.31271	0.430857	-0.0548676	0.0747747	0.490754	4.19372	6	0.65048
Hyperthyroidism	NEEC	Weighted median	8	0.0680964	0.0988843	0.491045
Hyperthyroidism	NEEC	MR-PRESSO	8 (raw)	0.0413837	0.0621831	0.527035							6.08747	0.697
Graves' disease	EC	Inverse variance weighted	37	0.0033588	0.0177818	0.850179				46.9525	36	0.104566
Graves' disease	EC	MR Egger	37	0.0264752	0.0431611	0.543576	-0.00597914	0.0101531	0.559712	46.4919	35	0.0926609
Graves' disease	EC	Weighted median	37	-0.00161546	0.0233184	0.944768
Graves' disease	EC	MR-PRESSO	37 (raw)	0.00335881	0.0177818	0.85124							49.5541	0.0985
Graves' disease	EEC	Inverse variance weighted	37	0.0193505	0.0197303	0.326716				45.0614	36	0.143061
Graves' disease	EEC	MR Egger	37	0.0301086	0.0480869	0.535293	-0.00278266	0.011312	0.807126	44.9836	35	0.120265
Graves' disease	EEC	Weighted median	37	-0.00131465	0.0282434	0.962874
Graves' disease	EEC	MR-PRESSO	37 (raw)	0.0193505	0.0197303	0.333262							47.8373	0.144
Graves' disease	NEEC	Inverse variance weighted	35	-0.0161726	0.050701	0.749742				48.1591	34	0.0545455
Graves' disease	NEEC	MR Egger	35	-0.0427549	0.121968	0.72816	0.00695881	0.0289532	0.811549	48.075	33	0.0436369
Graves' disease	NEEC	Weighted median	35	-0.00484001	0.0621183	0.937895
Graves' disease	NEEC	MR-PRESSO	35 (raw)	-0.0161726	0.050701	0.751693							50.094	0.06725
Hashimoto's thyroiditis	EC	Inverse variance weighted	12	-0.0805459	0.0374208	0.0313627				16.0599	11	0.138922
Hashimoto's thyroiditis	EC	MR Egger	12	0.0321303	0.0998316	0.754197	-0.0221284	0.0182375	0.252877	13.9989	10	0.17304
Hashimoto's thyroiditis	EC	Weighted median	12	-0.0766344	0.0442648	0.083403
Hashimoto's thyroiditis	EC	MR-PRESSO	12 (raw)	-0.080546	0.0374208	0.0544154							19.1338	0.15775
Hashimoto's thyroiditis	EEC	Inverse variance weighted	12	-0.0529812	0.0435695	0.223978				17.08	11	0.105532
Hashimoto's thyroiditis	EEC	MR Egger	12	0.106689	0.111992	0.363229	-0.0314023	0.0204871	0.156334	13.8306	10	0.180861
Hashimoto's thyroiditis	EEC	Weighted median	12	-0.0797801	0.0505291	0.114361
Hashimoto's thyroiditis	EEC	MR-PRESSO	12 (raw)	-0.0529813	0.0435695	0.24943							20.8317	0.1205
Hashimoto's thyroiditis	NEEC	Inverse variance weighted	12	-0.0808807	0.0879552	0.357799				12.2557	11	0.34473
Hashimoto's thyroiditis	NEEC	MR Egger	12	0.120915	0.244719	0.631912	-0.0399843	0.0451818	0.396955	11.3656	10	0.329751
Hashimoto's thyroiditis	NEEC	Weighted median	12	-0.0187783	0.114766	0.870028
Hashimoto's thyroiditis	NEEC	MR-PRESSO	12 (raw)	-0.0808807	0.0879552	0.377524							14.321	0.3805
Autoimmune thyroid disease	EC	Inverse variance weighted	84	-0.0417319	0.024157	0.0840731				111.761	83	0.0193647
Autoimmune thyroid disease	EC	MR Egger	84	-0.0483333	0.0538011	0.371619	0.000726519	0.00528268	0.89095	111.736	82	0.0161947
Autoimmune thyroid disease	EC	Weighted median	84	-0.0714056	0.0353137	0.0431726
Autoimmune thyroid disease	EC	MR-PRESSO	83 (outlier-corrected)	-0.0496257	0.0216413	0.0244026							114.521	0.0225
Autoimmune thyroid disease	EEC	Inverse variance weighted	84	-0.0280215	0.0276343	0.310577				114.344	83	0.012858
Autoimmune thyroid disease	EEC	MR Egger	84	-0.00423212	0.0612904	0.945118	-0.00262378	0.00602616	0.664417	114.08	82	0.0110749
Autoimmune thyroid disease	EEC	Weighted median	84	-0.0143112	0.0397218	0.718633
Autoimmune thyroid disease	EEC	MR-PRESSO	83 (outlier-corrected)	-0.0389158	0.0242225	0.111988							117.394	0.0125
Autoimmune thyroid disease	NEEC	Inverse variance weighted	83	-0.0389835	0.0653355	0.55073				106.35	82	0.0366282
Autoimmune thyroid disease	NEEC	MR Egger	83	0.0169495	0.143787	0.906455	-0.00621738	0.0142192	0.663093	106.1	81	0.0321644
Autoimmune thyroid disease	NEEC	Weighted median	83	0.0559135	0.0954102	0.557854
Autoimmune thyroid disease	NEEC	MR-PRESSO	83 (raw)	0.0264404	0.065312	0.686654							106.806	0.052
TSH (all)	EC	Inverse variance weighted	85	0.00942376	0.0482431	0.845127				158.816	84	1.54234e-06
TSH (all)	EC	MR Egger	85	0.128614	0.100769	0.2054	-0.0118776	0.00647277	0.182184	155.426	83	2.54882e-06
TSH (all)	EC	Weighted median	85	0.0522784	0.0571932	0.360681
TSH (all)	EC	MR-PRESSO	82 (outlier-corrected)	0.0348534	0.0416853	0.405553							162.779	<5e-04
TSH (all)	EEC	Inverse variance weighted	85	0.028294	0.0536997	0.598267				153.061	84	6.26236e-06
TSH (all)	EEC	MR Egger	85	0.171022	0.111891	0.130199	-0.0136572	0.00711594	0.150502	149.273	83	1.1219e-05
TSH (all)	EEC	Weighted median	85	0.096647	0.067869	0.15444
TSH (all)	EEC	MR-PRESSO	83 (outlier-corrected)	0.0634193	0.0496537	0.205125							157.272	<5e-04
TSH (all)	NEEC	Inverse variance weighted	83	-0.104191	0.102535	0.309557				88.7048	82	0.287169
TSH (all)	NEEC	MR Egger	83	-0.0590469	0.217171	0.786398	-0.0030141	0.0127605	0.81387	88.6437	81	0.26283
TSH (all)	NEEC	Weighted median	83	-0.170143	0.158155	0.282019
TSH (all)	NEEC	MR-PRESSO	83 (raw)	-0.104191	0.102535	0.312545							90.6093	0.2975
TSH (female)	EC	Inverse variance weighted	26	0.0328257	0.0723989	0.65026				59.9066	25	0.0001077
TSH (female)	EC	MR Egger	26	-0.178332	0.214011	0.412899	0.017137	0.0163486	0.304978	57.284	24	0.000152855
TSH (female)	EC	Weighted median	26	0.0244913	0.0701775	0.727097
TSH (female)	EC	MR-PRESSO	24 (outlier-corrected)	0.0436063	0.0530023	0.419113							64.2242	<5e-04
TSH (female)	EEC	Inverse variance weighted	26	0.0271218	0.079889	0.734238				56.7699	25	0.000286943
TSH (female)	EEC	MR Egger	26	-0.227124	0.234926	0.343293	0.0206533	0.0179615	0.26153	53.8056	24	0.000452426
TSH (female)	EEC	Weighted median	26	0.0350503	0.0810899	0.665567
TSH (female)	EEC	MR-PRESSO	25 (outlier-corrected)	0.0603469	0.073884	0.422088							61.2489	0.0005
TSH (female)	NEEC	Inverse variance weighted	26	0.111206	0.1436	0.438685				30.366	25	0.210877
TSH (female)	NEEC	MR Egger	26	-0.274804	0.426287	0.525272	0.0313165	0.0325566	0.345688	29.2388	24	0.211275
TSH (female)	NEEC	Weighted median	26	0.127044	0.185102	0.492494
TSH (female)	NEEC	MR-PRESSO	26 (raw)	0.111206	0.1436	0.445948							32.736	0.235
Free T4 (all)	EC	Inverse variance weighted	25	-0.0516273	0.067192	0.442277				33.4092	24	0.0957304
Free T4 (all)	EC	MR Egger	25	-0.070805	0.160621	0.663459	0.0014519	0.010995	0.896092	33.3839	23	0.0746077
Free T4 (all)	EC	Weighted median	25	-0.147454	0.0814274	0.0701608
Free T4 (all)	EC	MR-PRESSO	25 (raw)	-0.0516273	0.067192	0.449771							35.6772	0.1125
Free T4 (all)	EEC	Inverse variance weighted	25	0.000904745	0.0758449	0.990482				33.1992	24	0.0999397
Free T4 (all)	EEC	MR Egger	25	0.0425933	0.180864	0.815906	-0.00316283	0.012403	0.800986	33.1056	23	0.0792442
Free T4 (all)	EEC	Weighted median	25	-0.0693882	0.092597	0.453642
Free T4 (all)	EEC	MR-PRESSO	25 (raw)	0.000904745	0.0758449	0.990581							35.2409	0.123
Free T4 (all)	NEEC	Inverse variance weighted	25	-0.0951474	0.163572	0.560778				26.195	24	0.343344
Free T4 (all)	NEEC	MR Egger	25	-0.279863	0.387354	0.477271	0.0141139	0.0267386	0.602661	25.8815	23	0.306492
Free T4 (all)	NEEC	Weighted median	25	-0.312882	0.23233	0.178071
Free T4 (all)	NEEC	MR-PRESSO	25 (raw)	-0.0951474	0.163572	0.566202							30.0157	0.2955
Free T4 (female)	EC	Inverse variance weighted	11	-0.0570271	0.0644017	0.375892				8.93942	10	0.537862
Free T4 (female)	EC	MR Egger	11	-0.0875436	0.176793	0.63234	0.00294383	0.0158828	0.857067	8.90507	9	0.446083
Free T4 (female)	EC	Weighted median	11	-0.139379	0.0841708	0.0977409
Free T4 (female)	EC	MR-PRESSO	11 (raw)	-0.0570271	0.0608908	0.371058							10.704	0.575
Free T4 (female)	EEC	Inverse variance weighted	11	-0.00872238	0.0729382	0.904811				6.58451	10	0.764001
Free T4 (female)	EEC	MR Egger	11	0.0189626	0.199814	0.926473	-0.00267259	0.0179582	0.884974	6.56236	9	0.682579
Free T4 (female)	EEC	Weighted median	11	-0.0735779	0.0980896	0.453189
Free T4 (female)	EEC	MR-PRESSO	11 (raw)	-0.00872238	0.0591857	0.885766							7.82432	0.778
Free T4 (female)	NEEC	Inverse variance weighted	11	-0.017857	0.221198	0.935658				15.5157	10	0.114361
Free T4 (female)	NEEC	MR Egger	11	-0.323393	0.630247	0.620224	0.0296576	0.0569676	0.615206	15.0621	9	0.0892443
Free T4 (female)	NEEC	Weighted median	11	-0.199191	0.251169	0.427746
Free T4 (female)	NEEC	MR-PRESSO	11 (raw)	-0.017857	0.221198	0.937251							21.6352	0.0735

### Sheet: ST6 Bidirectional analysis
Supplementary Table 6: Effect of endometrial cancer risk on thryoid dysfunction phenotypes in Mendelian randomisation analysis
Abbreviations: IVs - number of instrumental variables SE - standard error; CI - confidence interval; OR - odds ratio; CI - confidence interval; df - degrees of freedom; EC - endometrial cancer (all subtypes); EEC - endometrioid endometrial cancer
Exposure	Outcome	Outcome_study	Method	IVs	Effect	SE	P-value	OR	95% CI (lower)	95% CI (upper)	MR-Egger_interecpt	MR-Egger_intercept_se	MR-Egger_intercept_pval	Q	Q_df	Q_pval
EC	Autoimmune thyroid disease	Saevarsdottir et al. 2020	Inverse variance weighted	15	-0.10635	0.124474	0.392885	0.89911	0.704463	1.14754				516.124	14	3.5343e-101
EC	Autoimmune thyroid disease	Saevarsdottir et al. 2020	MR Egger	15	0.354457	0.56966	0.544554	1.42541	0.466696	4.35355	-0.0556989	0.067154	0.421836	490.184	13	1.77734e-96
EC	Autoimmune thyroid disease	Saevarsdottir et al. 2020	Weighted median	15	0.00598016	0.0289259	0.836212	1.006	0.95055	1.06468
EC	Free T4 (all)	Teumer et al. 2018	Inverse variance weighted	15	-0.0259818	0.0218336	0.23405	0.974353	0.933536	1.01695				22.8501	14	0.0627522
EC	Free T4 (all)	Teumer et al. 2018	MR Egger	15	-0.0403902	0.0927125	0.670237	0.960415	0.80083	1.1518	0.00174736	0.0109033	0.87514	22.8051	13	0.0440756
EC	Free T4 (all)	Teumer et al. 2018	Weighted median	15	-0.0199054	0.0243854	0.414338	0.980291	0.93454	1.02828
EC	Free T4 (female)	Teumer et al. 2018	Inverse variance weighted	15	0.0111893	0.0229228	0.625459	1.01125	0.966823	1.05772				9.64238	14	0.787834
EC	Free T4 (female)	Teumer et al. 2018	MR Egger	15	-0.0223107	0.0938858	0.815867	0.977936	0.813567	1.17551	0.00406352	0.0110436	0.718831	9.507	13	0.733666
EC	Free T4 (female)	Teumer et al. 2018	Weighted median	15	0.0207462	0.0299398	0.488354	1.02096	0.962775	1.08267
EC	Hyperthyroidism	Teumer et al. 2018	Inverse variance weighted	15	0.132983	0.0813804	0.102239	1.14223	0.973826	1.33976				9.01161	14	0.830306
EC	Hyperthyroidism	Teumer et al. 2018	MR Egger	15	0.127133	0.32838	0.704906	1.13557	0.596611	2.1614	0.000716684	0.0389744	0.985608	9.01127	13	0.772091
EC	Hyperthyroidism	Teumer et al. 2018	Weighted median	15	0.0276107	0.109462	0.800856	1.028	0.829497	1.27399
EC	TSH (female)	Teumer et al. 2018	Inverse variance weighted	14	-0.0172921	0.0342514	0.613658	0.982857	0.919041	1.0511				29.7501	13	0.00511604
EC	TSH (female)	Teumer et al. 2018	MR Egger	14	0.119877	0.138966	0.405249	1.12736	0.858562	1.48031	-0.0163648	0.0160692	0.328584	27.3834	12	0.0068022
EC	TSH (female)	Teumer et al. 2018	Weighted median	14	0.0270766	0.0356494	0.447539	1.02745	0.958107	1.1018
EC	TSH (all)	Zhou et al. 2020	Inverse variance weighted	15	-0.00711574	0.0259744	0.784122	0.99291	0.943626	1.04477				68.6513	14	3.38364e-09
EC	TSH (all)	Zhou et al. 2020	MR Egger	15	0.148781	0.100194	0.161402	1.16042	0.953516	1.41222	-0.0190289	0.0118546	0.13246	57.2953	13	1.5915e-07
EC	TSH (all)	Zhou et al. 2020	Weighted median	15	0.0215591	0.0184721	0.243163	1.02179	0.985461	1.05947
EEC	Autoimmune thyroid disease	Saevarsdottir et al. 2020	Inverse variance weighted	9	-0.146511	0.169241	0.386659	0.863717	0.619884	1.20346				489.767	8	1.10274e-100
EEC	Autoimmune thyroid disease	Saevarsdottir et al. 2020	MR Egger	9	0.796326	0.908512	0.409819	2.21738	0.373679	13.1577	-0.125458	0.118805	0.326045	422.466	7	3.61523e-87
EEC	Autoimmune thyroid disease	Saevarsdottir et al. 2020	Weighted median	9	-0.00417057	0.0289771	0.885558	0.995838	0.940856	1.05403
EEC	Free T4 (all)	Teumer et al. 2018	Inverse variance weighted	9	-0.00612044	0.0198893	0.758292	0.993898	0.955899	1.03341				8.70432	8	0.36785
EEC	Free T4 (all)	Teumer et al. 2018	MR Egger	9	0.0306382	0.0949736	0.756422	1.03111	0.855978	1.24208	-0.00498843	0.0125688	0.703271	8.51276	7	0.289555
EEC	Free T4 (all)	Teumer et al. 2018	Weighted median	9	0.0200922	0.0258216	0.4365	1.0203	0.969943	1.07326
EEC	Free T4 (female)	Teumer et al. 2018	Inverse variance weighted	9	0.0300335	0.0255051	0.238977	1.03049	0.980241	1.08331				2.08231	8	0.978384
EEC	Free T4 (female)	Teumer et al. 2018	MR Egger	9	0.016646	0.114795	0.888793	1.01679	0.811921	1.27334	0.00181653	0.0151871	0.908153	2.068	7	0.955981
EEC	Free T4 (female)	Teumer et al. 2018	Weighted median	9	0.0324511	0.0315709	0.304006	1.03298	0.971001	1.09892
EEC	Hyperthyroidism	Teumer et al. 2018	Inverse variance weighted	9	0.117286	0.0917708	0.201238	1.12444	0.939333	1.34603				5.6502	8	0.686348
EEC	Hyperthyroidism	Teumer et al. 2018	MR Egger	9	-0.300913	0.420411	0.497315	0.740142	0.324679	1.68724	0.0568095	0.0557326	0.34198	4.61119	7	0.70729
EEC	Hyperthyroidism	Teumer et al. 2018	Weighted median	9	-0.00448541	0.116058	0.969171	0.995525	0.792978	1.24981
EEC	TSH (female)	Teumer et al. 2018	Inverse variance weighted	8	-0.00896466	0.0448101	0.841434	0.991075	0.907744	1.08206				21.2804	7	0.0033766
EEC	TSH (female)	Teumer et al. 2018	MR Egger	8	0.227946	0.18823	0.271426	1.25602	0.868503	1.81644	-0.0317179	0.0245401	0.243727	16.6458	6	0.010677
EEC	TSH (female)	Teumer et al. 2018	Weighted median	8	0.0385579	0.0360844	0.285274	1.03931	0.968344	1.11548
EEC	TSH (all)	Zhou et al. 2020	Inverse variance weighted	9	-0.00856273	0.0360255	0.812125	0.991474	0.92388	1.06401				59.7762	8	5.15669e-10
EEC	TSH (all)	Zhou et al. 2020	MR Egger	9	0.159396	0.16804	0.374435	1.1728	0.843696	1.63029	-0.0227304	0.0222159	0.340283	51.9996	7	5.83961e-09
EEC	TSH (all)	Zhou et al. 2020	Weighted median	9	0.0294114	0.0218662	0.178604	1.02985	0.986644	1.07494
EEC	Hypothyroidism	Mathieu et al. 2022	Inverse variance weighted	15	-0.0950054	0.132898	0.474687	0.909368	0.700833	1.17995				598.21	14	1.28e-118
EEC	Hypothyroidism	Mathieu et al. 2022	MR Egger	15	0.38538	0.572733	0.512808	1.47017	0.478464	4.5174	-0.0570514	0.0661271	0.403909	565.813	13	1.47e-112
EEC	Hypothyroidism	Mathieu et al. 2022	Weighted median	15	0.0306807	0.0325743	0.346261	1.03116	0.967379	1.09914
EEC	Hypothyroidism	Mathieu et al. 2022	Inverse variance weighted	9	-0.163024	0.187886	0.385571	0.849571	0.587852	1.22781				554.926	8	1.14e-114
EEC	Hypothyroidism	Mathieu et al. 2022	MR Egger	9	0.773215	0.984618	0.458032	2.16672	0.314542	14.9254	-0.121464	0.125375	0.364916	489.316	7	1.59e-101
EEC	Hypothyroidism	Mathieu et al. 2022	Weighted median	9	-0.00856522	0.0369974	0.81692	0.991471	0.92212	1.06604
EEC	Graves' disease	Sakaue et al. 2021	Inverse variance weighted	16	0.086371	0.0778356	0.267146	1.09021	0.935956	1.26989				20.0017	15	0.171869
EEC	Graves' disease	Sakaue et al. 2021	MR Egger	16	0.0995366	0.377143	0.795685	1.10466	0.52747	2.31344	-0.00154849	0.0433345	0.971999	19.9998	14	0.130147
EEC	Graves' disease	Sakaue et al. 2021	Weighted median	16	0.0952129	0.0936095	0.309093	1.09989	0.915521	1.32139
EEC	Hashimoto's thyroiditis	Sakaue et al. 2021	Inverse variance weighted	16	-0.0980198	0.137139	0.474766	0.906631	0.692939	1.18622				142.186	15	8.52077e-23
EEC	Hashimoto's thyroiditis	Sakaue et al. 2021	MR Egger	16	0.297853	0.599024	0.626744	1.34696	0.416348	4.35768	-0.0462887	0.0681122	0.507843	137.645	14	2.08354e-22
EEC	Hashimoto's thyroiditis	Sakaue et al. 2021	Weighted median	16	0.00359451	0.0709824	0.959613	1.0036	0.873252	1.15341
EEC	Graves' disease	Sakaue et al. 2021	Inverse variance weighted	10	-0.203144	0.173772	0.242393	0.816161	0.580574	1.14734				113.049	9	3.5175e-20
EEC	Graves' disease	Sakaue et al. 2021	MR Egger	10	0.234581	0.887179	0.798147	1.26438	0.222175	7.19547	-0.0571379	0.113359	0.627815	109.569	8	4.66902e-20
EEC	Graves' disease	Sakaue et al. 2021	Weighted median	10	-0.039611	0.0729169	0.586968	0.961163	0.833161	1.10883
EEC	Hashimoto's thyroiditis	Sakaue et al. 2021	Inverse variance weighted	10	-0.203144	0.173772	0.242393	0.816161	0.580574	1.14734				113.049	9	3.5175e-20
EEC	Hashimoto's thyroiditis	Sakaue et al. 2021	MR Egger	10	0.234581	0.887179	0.798147	1.26438	0.222175	7.19547	-0.0571379	0.113359	0.627815	109.569	8	4.66902e-20
EEC	Hashimoto's thyroiditis	Sakaue et al. 2021	Weighted median	10	-0.039611	0.0758709	0.601612	0.961163	0.828351	1.11527

### Sheet: ST7 Hypothyroidism and BMI MR
Supplementary Table 7: Bidrectional MR analysis of hypothyroidism and BMI
Abbreviations: IVs - number of instrumental variables; SE - standard error; df - degrees of freedom; RSSobs - observed residual sum of squares
*For MR-PRESSO analyses, raw indicates horizontal pleiotropy was not detected based on MR-PRESSO global test (p<0.05) and hence results were not adjusted for outlier(s); outlier-corrected indicates horizontal pleiotropy and outlier(s) were detected and results were corrected via outlier removal.
Exposure	Outcome	Method	IVs*	Effect	SE	P	MR-Egger intercept	MR-Egger intercept SE	MR-Egger intercept p-value	Q	Q df	Q P	Global_test_RSSobs	Global_test_Pvalue
BMI	Hypothyroidism	Inverse variance weighted	443	0.312841	0.0358082	2.403e-18				1083.31	442	1.11536e-55
BMI	Hypothyroidism	MR Egger	443	0.437208	0.103778	3.05833e-05	-0.00249435	0.00195376	0.202383	1079.33	441	2.328e-55
BMI	Hypothyroidism	Weighted median	443	0.327339	0.0440129	1.02727e-13
BMI	Hypothyroidism	MR-PRESSO	437 (outlier corrected)	0.346345	0.0294776	7.00699e-28							1038.37	<1e-04
Hypothyroidism	BMI	Inverse variance weighted	117	0.000420239	0.00575864	0.941826				443.586	116	8.23833e-40
Hypothyroidism	BMI	MR Egger	117	-0.0259971	0.0115931	0.026849	0.0026257	0.00100782	0.0103919	418.864	115	3.89469e-36
Hypothyroidism	BMI	Weighted median	117	-0.00414643	0.00582371	0.47647
Hypothyroidism	BMI	MR-PRESSO	112 (outlier corrected)	0.000195579	0.00413117	0.962326							485.933	<0.00025
